# Identification of Novel Genomic Loci for Anxiety and Extensive Genetic Overlap with Psychiatric Disorders

**DOI:** 10.1101/2023.09.01.23294920

**Authors:** Markos Tesfaye, Piotr Jaholkowski, Alexey A. Shadrin, Dennis van der Meer, Guy F.L. Hindley, Børge Holen, Nadine Parker, Pravesh Parekh, Viktoria Birkenæs, Zillur Rahman, Shahram Bahrami, Gleda Kutrolli, Oleksandr Frei, Srdjan Djurovic, Anders M. Dale, Olav B. Smeland, Kevin S. O’Connell, Ole A. Andreassen

**Affiliations:** Centre for Precision Psychiatry, Division of Mental Health and Addiction, Oslo University Hospital, and Institute of Clinical Medicine, University of Oslo, Oslo, Norway; Department of Clinical Science, University of Bergen, Bergen, Norway; KG Jebsen Centre for Neurodevelopmental Disorders, University of Oslo and Oslo University Hospital, Oslo, Norway; Institute of Psychiatry, Psychology and Neuroscience, King’s College London, London, UK; Center for Bioinformatics, Department of Informatics, University of Oslo, Oslo, Norway; Department of Medical Genetics, Oslo University Hospital, Oslo, Norway; Department of Radiology, University of California, San Diego, La Jolla, CA, USA; Multimodal Imaging Laboratory, University of California San Diego, La Jolla, CA, USA; Department of Psychiatry, University of California, San Diego, La Jolla, CA, USA; Department of Neurosciences, University of California San Diego, La Jolla, CA, USA

**Author notes:** **Corresponding authors** Markos Tesfaye, M.D., Ph.D. and Ole Andreassen, M.D., Ph.D. Division of Mental Health and Addiction, Oslo University Hospital & Institute of Clinical Medicine, University of Oslo Building 49, Oslo University Hospital, Ullevål, Kirkeveien 166, PO Box 4956 Nydalen, 0424 Oslo, Norway.

**Keywords:** anxiety, genetic overlap, psychiatric disorder, genetic loci

## Abstract

**Background:** Anxiety disorders are prevalent and anxiety symptoms co-occur with many psychiatric disorders. We aimed to identify genomic risk loci associated with anxiety, characterize its genetic architecture, and genetic overlap with psychiatric disorders.

**Methods:** We used the GWAS of anxiety symptoms, schizophrenia, bipolar disorder, major depression, and attention deficit hyperactivity disorder (ADHD). We employed MiXeR and LAVA to characterize the genetic architecture and genetic overlap between the phenotypes. Conditional and conjunctional false discovery rate analyses were performed to boost the identification of genomic loci associated with anxiety and those shared with psychiatric disorders. Gene annotation and gene set analyses were conducted using OpenTargets and FUMA, respectively.

**Results:** Anxiety was polygenic with 12.9k estimated genetic risk variants and overlapped extensively with psychiatric disorders (4.1-11.4k variants). MiXeR and LAVA revealed predominantly positive genetic correlations between anxiety and psychiatric disorders. We identified 114 novel loci for anxiety by conditioning on the psychiatric disorders. We also identified loci shared between anxiety and major depression (n = 47), bipolar disorder (n = 33), schizophrenia (n = 71), and ADHD (n = 20). Genes annotated to anxiety loci exhibit enrichment for a broader range of biological pathways and differential tissue expression in more diverse tissues than those annotated to the shared loci.

**Conclusions:** Anxiety is a highly polygenic phenotype with extensive genetic overlap with psychiatric disorders. These genetic overlaps enabled the identification of novel loci for anxiety. The shared genetic architecture may underlie the extensive cross-disorder comorbidity of anxiety, and the identified genetic loci implicate molecular pathways that may lead to potential drug targets.

## Supplementary File 3 for "Identification of Novel Genomic Loci for Anxiety and Extensive Genetic Overlap with Psychiatric Disorders"

### Sheet: Index
Tables S11 - S18: Genomic risk loci for anxiety symptoms in conditional FDR and conjunctional FDR analyses with psychiatric phenotypes.
Table S11. Genomic risk loci for anxiety symptoms conditioned on major depression.
Table S12. Genomic risk loci for anxiety symptoms conditioned on bipolar disorder.
Table S13. Genomic risk loci for anxiety symptoms conditioned on schizophrenia.
Table S14. Genomic risk loci for anxiety symptoms conditioned on attention deficit hyperactivity disorder.
Table S15. Shared genomic risk loci between anxiety symptoms and major depression.
Table S16. Shared genomic risk loci between anxiety symptoms and bipolar disorder.
Table S17. Shared genomic risk loci between anxiety symptoms and schizophrenia.
Table S18. Shared genomic risk loci between anxiety symptoms and attention deficit hyperactivity disorder.
Table S21. Genomic risk loci for anxiety symptoms identified on GWAS meta-analysis.

### Sheet: Table S11
Locus Number	CHR	LEAD SNP	LEAD BP	Minimum BP	Maximum BP	FDR	A1	A2	Gene Mapped in OpenTarget	Nearest Gene	Distance	Function	CADD	RDB	min Chr State	common Chr State	PVAL in ANX	BETA in ANX	SE in ANX	PVAL in MD	Novel in ANX
1	1	rs11210206	73779384	73281986	74098899	0.000165666	T	G		RP4-598G3.1	0	ncRNA_intronic	0.685	6	9	15	9.65e-08	-0.0196	0.0037	0.0001242	No
2	1	rs199932	181745580	181698693	181747349	0.0258185	A	G	CACNA1E	CACNA1E	0	intronic	0.634	6	4	15	0.0001405	0.0148	0.0039	1.175e-05	Yes
3	1	rs754665	230250297	230228692	230261441	0.00376398	T	C	GALNT2	GALNT2	0	intronic	0.047		1	5	5.179e-06	-0.0151	0.0033	0.0004771	Yes
4	2	rs12712998	48114209	48007836	48185340	0.0143288	A	G	MSH6	FBXO11	0	intronic	3.781	7	4	5	5.261e-05	0.0156	0.0039	0.0002423	Yes
5	2	rs2312147	58222928	57942987	58484172	0.0273034	T	C	VRK2	VRK2	0	intronic	3.184	6	7	15	0.0001538	-0.0125	0.0033	1.529e-06	No
6	2	rs17619012	63893589	63317516	64342469	0.00142412	T	G	WDPCP	WDPCP	0	intergenic	13.88	5	2	15	2.796e-09	-0.0233	0.0039	0.248	No
7	2	rs6749429	140859013	140849433	140859013	0.0497844	A	G		AC073928.2	2138	intergenic	3.353	6	9	15	0.0004432	0.012	0.0034	0.0002798	Yes
8	2	rs12692627	161873799	161865998	161886766	0.0458725	A	G	TANK	AC009313.2	31317	intergenic	4.755	6	7	15	0.0003819	-0.0127	0.0036	0.0002639	Yes
9	2	rs10497655	185462041	185406883	185519428	0.0498592	T	C	ZNF804A	ZNF804A	1051	intergenic	18.78	4	1	1	1.035e-05	0.0151	0.0034	0.01578	No
10	2	rs17394072	222872562	222869560	222872562	0.00424164	A	G	PAX3	AC009302.4	36681	intergenic	0.497	6	13	15	5.366e-07	-0.016	0.0032	0.00586	Yes
11	2	rs1872920	233101304	232829539	233161818	0.0163639	A	G	NPPC	DIS3L2	0	intronic	7.412	4	5	5	3.361e-08	0.0197	0.0036	0.4236	Yes
12	3	rs7622860	18795765	18611283	18824298	1.52451e-05	A	C	SATB1	AC144521.1	0	ncRNA_intronic	16.49	5	5	15	8.087e-11	0.0232	0.0036	0.04955	No
13	3	rs6803519	52889771	52267732	53101224	0.00445813	T	C	ITIH3	TMEM110-MUSTN1:TMEM110	0	intronic	0.231	1f	4	5	1.126e-06	-0.0185	0.0038	0.002963	No
14	4	rs4295278	123547541	123122856	123558330	0.00939927	T	C	IL21	IL21-AS1	0	ncRNA_exonic	2.153	7	13	15	2.629e-05	0.0299	0.0071	3.342e-06	No
15	5	rs145251588	7301973	7300495	7301973	0.0278596	T	C	ADCY2	RP11-404K5.2	0	ncRNA_exonic	7.08	7	5	15	0.0001591	-0.0143	0.0038	0.0004003	Yes
16	5	rs17369156	92722613	92698387	92722613	0.0198854	T	C	NR2F1	NR2F1-AS1	22451	intergenic	10.17	6	5	15	9.041e-05	-0.0326	0.0083	0.000115	Yes
17	5	rs6879629	139654979	139517197	139714564	0.0253561	A	G	CYSTM1	CYSTM1:PFDN1	0	intronic	1.027	5	4	5	0.0001217	0.0125	0.0033	0.0004562	No
18	5	rs962065	167050573	166987371	167055936	0.011801	T	C	TENM2	TENM2	0	intronic	1.207		1	15	3.829e-05	0.0149	0.0036	9.788e-05	Yes
19	6	rs9468975	31320467	31033863	31321919	0.00241025	T	C	PSORS1C1	HLA-B	1181	intergenic	6.107	3a	1	5	2.987e-07	0.0193	0.0038	0.004807	No
20	6	rs7769142	101460299	101284416	101505612	0.0220761	A	C	ASCC3	snoU13	55159	intergenic	1.881	6	5	15	0.000108	0.0127	0.0033	1.833e-05	No
21	6	rs58826606	144792035	144789728	144822128	0.0472024	A	G	UTRN	UTRN	0	intronic	1.574	6	4	5	0.000177	-0.0145	0.0039	0.001001	No
22	6	rs9365762	165149724	165075230	165178877	0.0468828	T	C	C6orf118	RP11-300M24.1	91514	intergenic	0.138	7	9	15	0.0003975	-0.0118	0.0033	2.847e-06	Yes
23	7	rs55810445	2103739	1860733	2110850	0.00640725	T	C	MRM2	MAD1L1	0	intronic	0.522	4	4	5	8.064e-06	-0.02	0.0045	0.0007141	No
24	7	rs296293	52407791	52278157	52493768	0.034976	A	G		snoU13	16205	intergenic	1.384	6	9	15	4.841e-06	0.0174	0.0038	0.01717	Yes
25	7	rs4717332	66418623	65420340	66733895	0.0296657	A	G	RABGEF1	TMEM248	0	intronic	0.15	7	4	4	0.0001776	-0.0303	0.0081	0.0003767	Yes
26	7	rs56302843	82386297	82386297	82504017	0.0272814	T	C	PCLO	PCLO	0	UTR3	3.419	6	5	15	6.792e-05	0.0154	0.0039	0.0009781	Yes
27	7	rs6961970	113901132	113837389	114194615	0.00718541	A	C	FOXP2	FOXP2	0	intronic	15.83	7	5	15	4.404e-08	0.021	0.0038	0.1237	Yes
28	7	rs55672808	114643958	114593865	114719585	0.00360805	T	C	MDFIC	MDFIC	0	intronic	0.049	5	4	5	1.092e-07	0.0184	0.0035	0.02246	Yes
29	8	rs116838025	9177868	9177868	9195973	0.039833	T	C	PPP1R3B	RP11-115J16.1	0	ncRNA_intronic	0.403	7	5	15	4.807e-05	0.0457	0.0112	0.002655	No
30	8	rs6996285	71340513	71338185	71347626	0.0252777	A	C	XKR9	RP11-333A23.1	3701	intergenic	3.457	7	7	15	0.0001353	0.0139	0.0036	8.61e-06	Yes
31	8	rs4734240	94393731	94384501	94414457	0.0355275	A	G	CIBAR1	LINC00535	0	ncRNA_intronic	0.382	5	5	15	0.0002031	-0.0153	0.0041	0.0004929	Yes
32	8	rs13262595	143316970	143309504	143340566	0.0236685	A	G	TSNARE1	TSNARE1	0	intronic	14.3	2b	5	15	7.831e-07	0.016	0.0032	0.04674	No
33	9	rs62521758	4148415	4119707	4148531	0.0134623	T	C	GLIS3	GLIS3	0	intronic	2.714	6	2	15	1.888e-05	-0.0148	0.0035	0.001036	No
34	9	rs55993507	11229986	11140257	11796032	0.00761142	T	C		RP11-23D5.1	45327	intergenic	5.358	7	9	15	1.87e-05	-0.0222	0.0052	0.0001566	No
35	9	rs3793577	23737627	23736400	23737627	0.0190159	A	G	ELAVL2	ELAVL2	0	intronic	19.76	5	5	15	8.425e-05	-0.0129	0.0033	7.385e-06	No
36	9	rs7867479	36994885	36977798	36994915	0.0115335	A	G	ZCCHC7	PAX5	0	intronic	2.622	4	3	14	3.68e-05	-0.0135	0.0033	4.478e-05	Yes
37	9	rs12376738	96301800	96181075	96480740	0.00215043	T	G	FAM120AOS	FAM120A	0	intronic	1.984	5	4	5	2.618e-06	0.016	0.0034	8.321e-05	No
38	9	rs28427480	98264942	98153936	98326179	4.1351e-05	A	C	PTCH1	PTCH1	0	intronic	0.941	6	1	5	1.409e-08	-0.0315	0.0056	0.0005957	No
39	9	rs7021901	127896554	127580851	128003979	0.00801754	T	C	PPP6C	SCAI	0	intronic	2.913	5	4	15	1.839e-05	-0.0139	0.0033	0.0004481	No
40	9	rs375857	135601632	135601632	135601632	0.0423009	A	C	AK8	AK8	0	intronic	4.504		5	14	1.948e-06	-0.0794	0.0167	0.05052	No
41	10	rs2633310	75594050	75462797	75694826	0.000524326	T	G	PLAU	CAMK2G	0	intronic	6.25	7	4	5	4.951e-08	-0.0178	0.0033	0.004042	No
42	10	rs112913898	104958900	104565199	105059896	0.0194853	A	G	NT5C2	NT5C2	5843	intergenic	5.323	7	2	15	4.213e-05	-0.0243	0.0059	0.000879	No
43	10	rs11192260	106742918	106563924	106830537	0.00982149	T	C	SORCS3	SORCS3	0	intronic	1.283	5	9	15	2.828e-05	-0.0166	0.004	1.92e-06	No
44	10	rs143042901	124012277	123996970	124012277	0.0212674	A	G	PLEKHA1	TACC2	0	intronic	2.912	7	4	5	4.975e-08	-0.0499	0.0092	0.416	Yes
45	11	rs11025240	3090062	3087194	3103824	0.0283276	A	C	CARS1	CARS	11218	intergenic	0.528	6	5	15	0.0001637	0.0126	0.0033	2.535e-05	Yes
46	11	rs16932966	16382882	16256349	16382882	0.0122993	A	G	SOX6	SOX6	0	intronic	10.79	7	5	15	4.091e-05	0.0156	0.0038	0.000185	No
47	11	rs59573120	17934682	17934682	18073142	0.049939	T	C	SERGEF	SERGEF	0	intronic	17.14	5	4	15	1.261e-05	0.0149	0.0034	0.01319	Yes
48	11	rs7396827	28577867	28379460	28577867	0.0279009	T	C	METTL15	RP11-22P4.1	29278	intergenic	3.859	5	5	15	0.0001595	0.0124	0.0033	0.0002522	No
49	11	rs2071754	31812582	31807524	31850105	0.00244215	T	C	PAX6	PAX6	0	intronic	8.227		4	14	3.162e-06	-0.0185	0.004	3.089e-07	No
50	11	rs4937872	112827715	112827048	112912811	0.00815261	A	G	NCAM1	RP11-629G13.1	2286	intergenic	0.044	6	5	14	4.099e-07	-0.0169	0.0033	0.01896	No
51	11	rs2514218	113392994	113317745	113451229	0.00152802	T	C	ANKK1	DRD2	46580	intergenic	6.355	6	5	15	1.606e-06	-0.0162	0.0034	3.03e-06	No
52	11	rs2458787	131460051	131452418	131461473	0.0430124	A	G	NTM	NTM	0	intronic	4.348		5	15	3.699e-05	-0.0133	0.0032	0.003839	Yes
53	12	rs9971729	23979791	23929026	23979791	0.0298678	A	C	SOX5	SOX5	0	intronic	11.39	5	1	15	0.0001798	-0.0124	0.0033	1.048e-05	Yes
54	12	rs10437888	99115219	99014621	99122324	0.0421139	A	G	APAF1	APAF1	0	intronic	2.19	4	4	5	5.172e-06	-0.0225	0.0049	0.02194	Yes
55	12	rs2131163	99662904	99549512	99662904	0.0108926	T	C	ANKS1B	ANKS1B	0	intronic	10.61		5	15	1.379e-06	0.0278	0.0058	0.009115	Yes
56	12	rs34029399	103616704	103594062	103622567	0.0287826	T	C	ASCL1	C12orf42	14664	intergenic	4.722	6	2	15	0.0001683	0.0128	0.0034	0.0002414	Yes
57	12	rs3825393	109883374	109840940	110042348	0.00693693	T	C	MYO1H	MYO1H:RP11-256L11.3	0	exonic	15.21		4	5	1.605e-05	-0.0144	0.0033	6.236e-05	No
58	12	rs117091919	118711033	118585698	118888131	0.0197811	T	C	SUDS3	TAOK3	0	intronic	1.841	7	5	15	2.914e-05	0.0202	0.0048	0.001295	No
59	12	rs35981630	124463278	124407292	124470747	0.0321835	A	G	CCDC92	ZNF664:FAM101A	0	intronic	1.699	6	4	5	5.501e-05	0.021	0.0052	0.001613	Yes
60	13	rs11841641	60362163	60230402	60796238	0.00753786	T	C	DIAPH3	DIAPH3	0	intronic	0.057	7	5	15	1.67e-08	0.0395	0.007	0.3155	Yes
61	13	rs1334392	66980454	66913378	67013856	0.0037567	A	G	PCDH9	PCDH9	0	intronic	5.441	2b	2	15	2.935e-06	0.0156	0.0033	0.0008557	Yes
62	13	rs4132816	67816735	67806364	67843475	0.0386849	T	C	PCDH9	PCDH9	12266	intergenic	2.32	5	14	15	4.434e-06	0.0158	0.0034	0.02182	Yes
63	13	rs9285264	69667020	69566706	69790561	0.00199991	T	C		SNRPFP3	8943	intergenic	2.631	6	7	15	1.017e-07	0.0182	0.0034	0.0111	No
64	13	rs3825430	99129653	99090837	99241507	0.00317766	T	C	FARP1	STK24	0	intronic	0.057		5	7	4.693e-06	0.0158	0.0035	0.0001517	Yes
65	14	rs1111179	42075952	41952029	42203303	9.18863e-05	T	G	LRFN5	LRFN5	820	upstream	7.436	2b	1	10	4.9e-08	-0.0176	0.0032	1.56e-08	No
66	14	rs6574200	75364451	75120628	75397764	0.00852153	T	C	DLST	DLST	0	intronic	9.707	5	4	4	2.246e-05	-0.0137	0.0032	1.332e-06	No
67	15	rs2132659	86895601	86873284	86948588	0.030817	A	G	AGBL1	AGBL1	0	intronic	1.217		5	15	6.681e-05	0.0156	0.0039	0.001238	No
68	16	rs76566997	75050068	75050068	75139383	0.0429776	A	G	ZNRF1	ZNRF1	0	intronic	0.859	7	4	5	0.0001317	0.0164	0.0043	0.001142	Yes
69	17	rs6505095	27210253	26881730	27222745	0.0069365	T	C	FLOT2	FLOT2	0	intronic	13.46	5	3	4	6.938e-08	0.0186	0.0035	0.07867	Yes
70	17	rs242949	43911716	43852487	44865603	0.0171065	T	G	MAPT	CRHR1	0	intronic	7.126		5	15	1.374e-08	-0.0187	0.0033	0.9775	No
71	17	rs2680687	56491966	56393633	57142657	0.0399012	T	C	MPO	BZRAP1-AS1:RNF43	0	ncRNA_intronic	2.481	4	1	15	3.816e-05	0.0162	0.0039	0.003303	Yes
72	17	rs4969391	79089590	79045773	79097769	0.048295	A	G	BAIAP2	BAIAP2	0	exonic	19.21	4	4	5	0.0003202	0.0157	0.0044	0.0005493	No
73	18	rs6507215	35195629	35125113	35204858	0.00191258	T	C	CELF4	MIR4318	41468	intergenic	7.363	6	9	15	2.213e-06	0.0163	0.0035	0.0001984	No
74	18	rs72907603	42282153	42229005	42285476	0.0162639	A	G	SETBP1	SETBP1	0	intronic	0.696	7	4	5	6.502e-05	0.0239	0.006	9.645e-05	No
75	18	rs1431181	50779412	50517509	50949402	0.0111935	A	G	DCC	DCC	0	intronic	3.331		14	15	3.499e-05	0.0137	0.0033	0.0001149	Yes
76	18	rs1011339	52821063	52720948	52827668	0.00245848	A	C	CCDC68	RNA5SP459	7186	intergenic	1.288		5	15	3.192e-06	-0.0151	0.0032	0.000108	Yes
77	18	rs28758902	53408187	53403228	53463661	0.0253408	T	C	TCF4	RP11-397A16.1	0	ncRNA_intronic	0.176	6	5	15	0.0001359	0.0126	0.0033	2.12e-06	Yes
78	20	rs6072225	39623724	39613707	40012021	0.0177524	T	C	PLCG1	RNU2-52P	29120	intergenic	0.317	7	5	15	7.482e-05	-0.014	0.0035	3.241e-05	Yes
79	20	rs6066242	45843856	45816277	45861660	0.00969531	A	G	ZMYND8	ZMYND8	0	intronic	0.57	6	4	4	2.767e-05	0.0147	0.0035	0.0001025	Yes
80	20	rs12106028	62713937	62696659	62770956	0.00388405	T	C	OPRL1	OPRL1	0	intronic	4.216	3a	2	7	2.571e-09	0.0349	0.0059	0.8408	No
81	22	rs28422478	29813083	29806273	29813083	0.0458464	T	G	NEFH	AP1B1	0	intronic	3.62	5	5	15	6.657e-06	0.023	0.0051	0.02027	Yes

### Sheet: Table S12
Locus Number	CHR	LEAD SNP	LEAD BP	Minimum BP	Maximum BP	FDR	A1	A2	Gene Mapped in OpenTarget	Nearest Gene	Distance	Function	CADD	RDB	min Chr State	common Chr State	PVAL in ANX	BETA in ANX	SE in ANX	PVAL in BIP	Novel in ANX
82	1	rs11589181	44696282	44602422	44844775	0.0274673	T	C	ERI3	ERI3	0	intronic	0.478	3a	4	5	3.763e-07	0.0211	0.0042	0.0778	No
1	1	rs7555507	73766037	73281986	74098899	0.000564608	T	C		RP4-598G3.1	5815	intergenic	0.018	7	9	15	2.746e-07	-0.0167	0.0032	0.0001232	No
83	1	rs3118119	150159616	149999059	150211896	0.0469585	T	C	ANP32E	PLEKHO1	22699	intergenic	5.123	2b	1	15	0.0002035	-0.0163	0.0044	3.636e-07	Yes
84	1	rs1984418	174978103	173831882	174996637	0.00957236	A	G	CACYBP	CACYBP	0	intronic	3.383	5	4	4	1.459e-05	-0.0154	0.0036	0.0001059	Yes
4	2	rs12712998	48114209	48007836	48185340	0.0325856	A	G	MSH6	FBXO11	0	intronic	3.781	7	4	5	5.261e-05	0.0156	0.0039	0.001092	Yes
6	2	rs17619012	63893589	63317516	64342469	0.00141942	T	G	WDPCP	WDPCP	0	intergenic	13.88	5	2	15	2.796e-09	-0.0233	0.0039	0.236	No
9	2	rs10497655	185462041	185406883	185783141	0.00772833	T	C	ZNF804A	ZNF804A	1051	intergenic	18.78	4	1	1	1.035e-05	0.0151	0.0034	0.0001527	No
10	2	rs62178704	222872060	222869560	222872562	0.00299326	T	C	PAX3	AC009302.4	37183	intergenic	0.33	6	7	15	4.857e-07	0.0162	0.0032	0.002493	Yes
11	2	rs1872920	233101304	232829539	233161818	0.00205078	A	G	NPPC	DIS3L2	0	intronic	7.412	4	5	5	3.361e-08	0.0197	0.0036	0.02717	Yes
12	3	rs7622860	18795765	18611283	18824298	0.000150138	A	C	SATB1	AC144521.1	0	ncRNA_intronic	16.49	5	5	15	8.087e-11	0.0232	0.0036	0.6683	No
13	3	rs2336666	52915712	52214640	53101580	0.00103383	T	C	ITIH3	TMEM110-MUSTN1:TMEM110	0	intronic	5.962	7	4	5	5.813e-07	-0.019	0.0038	4.061e-06	No
85	3	rs2090408	107198451	107181434	107202624	0.0497207	T	G	BBX	RP11-115H18.1	15691	intergenic	0.478	6	5	15	0.0002248	-0.0124	0.0034	0.0002585	No
86	3	rs7646857	191599365	191549043	191625177	0.0390596	A	G	PYDC2	RP11-655G22.2	70772	intergenic	1.818	7	2	15	0.0001494	-0.0123	0.0032	0.0001807	Yes
87	4	rs2651571	101510000	101463177	101593148	0.040943	A	G	EMCN	EMCN	0	intergenic	4.488	6	5	15	0.0001616	0.0126	0.0033	5.648e-05	Yes
14	4	rs4295278	123547541	123122856	123558330	0.0137213	T	C	IL21	IL21-AS1	0	ncRNA_exonic	2.153	7	13	15	2.629e-05	0.0299	0.0071	9.752e-06	No
88	5	rs17237492	78849697	78836416	78856333	0.0389791	T	C	JMY	Y_RNA	18919	intergenic	11.62	7	5	15	0.0001489	0.0155	0.0041	1.246e-06	Yes
89	5	rs72781183	124665464	124629015	124671613	0.0385891	T	G		RN7SKP117	21096	intergenic	0.406	7	5	15	3.266e-05	0.0155	0.0037	0.002384	Yes
19	6	rs28380935	31320052	31236201	31320654	0.00774049	A	G	HLA-C	HLA-B	1596	intergenic	2.069	4	2	14	3.847e-06	0.0225	0.0049	0.001224	No
90	6	rs55804822	40446540	40438011	40462317	0.0267707	A	C	LRFN2	LRFN2	0	intronic	1.134	7	5	14	7.974e-05	0.0431	0.0109	0.000399	Yes
91	6	rs2450516	98549562	98518518	98785796	0.0232184	T	C		RP11-436D23.1	0	ncRNA_intronic	2.535		9	15	6.304e-05	0.0179	0.0045	0.0002873	No
92	6	rs150275558	116426230	116185413	116557331	0.0276807	A	G	NT5DC1	NT5DC1	0	intronic	0.541	5	1	5	9.363e-06	0.0583	0.0131	0.003994	Yes
23	7	rs55893771	2096255	1873756	2110850	0.00438121	T	C	MAD1L1	MAD1L1	0	intronic	1.501	5	4	5	2.698e-06	-0.0214	0.0046	0.0007306	No
93	7	rs6465448	94573288	94532591	94736243	0.0323701	T	C	PPP1R9A	PPP1R9A	0	intronic	1.453	7	5	15	4.184e-05	0.0136	0.0033	0.001367	Yes
27	7	rs6961970	113901132	113837389	114128992	0.0329312	A	C	FOXP2	FOXP2	0	intronic	15.83	7	5	15	4.404e-08	0.021	0.0038	0.7468	Yes
94	7	rs7787508	148704634	148642027	148731925	0.0104612	T	C	PDIA4	PDIA4	0	intronic	2.061	1f	4	4	6.102e-07	-0.0217	0.0044	0.01161	Yes
95	8	rs62488680	9897946	9387035	9975212	0.0184765	A	G	MSRA	RP11-1E4.1	10048	intergenic	2.192	7	5	15	4.301e-05	0.0205	0.005	3.304e-09	No
96	8	rs34006060	33844628	33799776	33980486	0.043544	A	G	DUSP26	RP11-317N12.1:RP1-273G13.3	0:0	ncRNA_intronic	2.084	6	9	15	6.163e-05	-0.0156	0.0039	0.00163	Yes
97	8	rs4738700	59599500	59597966	59673850	0.0401583	T	C	NSMAF	snoU13	24596	intergenic	0.819	7	5	15	2.572e-06	-0.0162	0.0035	0.02239	Yes
98	8	rs28508102	73892686	73874962	73983031	0.0402286	A	C	TERF1	TERF1	28412	intergenic	0.869	6	14	15	6.774e-05	0.0129	0.0032	0.001263	Yes
32	8	rs4129585	143312933	143308772	143349510	0.00180807	A	C	TSNARE1	TSNARE1	0	intronic	6.646		5	15	8.647e-07	0.0159	0.0032	0.0006546	No
99	9	rs716831	14063294	14060364	14088789	0.0471758	T	C	NFIB	RP11-280O24.1	5636	intergenic	9.828	4	2	15	0.0002051	-0.0151	0.0041	0.000254	Yes
37	9	rs12376738	96301800	96181075	96381916	0.0226429	T	G	FAM120AOS	FAM120A	0	intronic	1.984	5	4	5	2.618e-06	0.016	0.0034	0.008933	No
38	9	rs113154802	98278413	98199331	98314306	0.00116694	T	C	PTCH1	PTCH1	0	intronic	3.422	4	1	1	1.101e-08	0.0325	0.0057	0.0442	No
100	9	rs10982566	117915132	117884216	117918367	0.018241	T	C	TNC	DEC1	0	intronic	1.082	7	5	15	1.77e-05	-0.0649	0.0151	0.001136	Yes
41	10	rs3870406	75474261	75430874	75661162	0.0181789	T	C	SEC24C	RP11-464F9.1:RP11-574K11.28	0:0	ncRNA_intronic	0.69	5	4	5	5.893e-08	0.0179	0.0033	0.2628	No
101	10	rs149165109	79112266	78945866	79112266	0.0210184	T	C	KCNMA1	KCNMA1	0	intronic	1.711	6	5	15	2.976e-05	0.0681	0.0163	0.0008723	Yes
42	10	rs11191582	104913653	104565199	105059896	0.030742	A	G	NT5C2	NT5C2	0	intronic	5.453	1f	1	5	4.173e-05	-0.024	0.0059	0.001246	No
44	10	rs143042901	124012277	123996970	124012277	0.0226807	A	G	PLEKHA1	TACC2	0	intronic	2.912	7	4	5	4.975e-08	-0.0499	0.0092	0.413	Yes
47	11	rs1468291	17948311	17933321	18073142	0.00429942	T	C	SERGEF	SERGEF	0	exonic	10.32	5	4	5	2.584e-06	0.0155	0.0033	0.0007424	Yes
102	11	rs7106355	90017885	89918373	90096319	0.0154571	A	G	CHORDC1	DISC1FP1	0	ncRNA_intronic	2.418	7	5	15	2.291e-06	0.0163	0.0034	0.005687	Yes
50	11	rs4937872	112827715	112826311	113062983	0.000878182	A	G	NCAM1	RP11-629G13.1	2286	intergenic	0.044	6	5	14	4.099e-07	-0.0169	0.0033	0.0005341	No
51	11	rs61687445	113438092	113317745	113451229	0.00177084	A	C	TTC12	DRD2	91678	intergenic	20.9	7	5	14	8.865e-07	-0.016	0.0032	0.0006191	No
103	12	rs4765904	2332393	2292690	2408194	0.0363557	A	C	CACNA1C	CACNA1C:CACNA1C-AS4	0	ncRNA_intronic	6.46	5	5	15	0.0001327	-0.0128	0.0034	1.459e-12	Yes
104	13	rs1028752	31849850	31843320	31899602	0.0330605	T	C	B3GLCT	B3GALTL	0	intronic	5.224		4	5	1.106e-05	0.0157	0.0036	0.004653	Yes
60	13	rs11841641	60362163	60230402	60796238	0.0112978	T	C	DIAPH3	DIAPH3	0	intronic	0.057	7	5	15	1.67e-08	0.0395	0.007	0.4833	Yes
63	13	rs9285264	69667020	69568436	69750957	0.000242594	T	C		SNRPFP3	8943	intergenic	2.631	6	7	15	1.017e-07	0.0182	0.0034	6.942e-05	No
105	13	rs1537418	94906537	94906537	94914043	0.0287965	T	G	DCT	GPC6	0	intronic	12.23		5	15	8.985e-05	-0.0133	0.0034	0.0003236	Yes
106	13	rs454582	111217913	111202290	111227497	0.0325292	T	G	RAB20	RAB20	3832	intergenic	0.006		5	14	4.117e-07	-0.0309	0.0061	0.09114	Yes
65	14	rs61990286	42069176	41952029	42183025	0.00958135	T	C	LRFN5	CTD-2298J14.2	0	ncRNA_intronic	0.667	7	5	15	5.249e-08	-0.0176	0.0032	0.1268	No
107	14	rs28538732	42596275	42486150	42697579	0.00738346	T	C		RP11-313C4.1	132658	intergenic	0.573	7	7	15	9.598e-06	-0.0149	0.0034	0.0004287	No
108	15	rs8037613	43153445	42918017	43396604	0.0318059	T	C	TTBK2	TTBK2	0	intronic	0.175	6	4	5	0.0001064	-0.0178	0.0046	1.044e-05	Yes
109	15	rs4702	91426560	91416550	91429042	0.0268624	A	G	FES	FURIN	0	UTR3	17.36	5	2	5	8.022e-05	-0.0127	0.0032	8.127e-09	Yes
110	16	rs149082870	89772265	89666961	89905115	0.0453878	A	G	TCF25	VPS9D1	1276	intergenic	0.008	5	5	5	0.0001923	-0.0197	0.0053	0.0003016	Yes
69	17	rs6505095	27210253	26881730	27222745	0.00165683	T	C	FLOT2	FLOT2	0	intronic	13.46	5	3	4	6.938e-08	0.0186	0.0035	0.009273	Yes
111	17	rs319758	31569765	31539143	31571194	0.0494057	A	C	SPACA3	ASIC2	0	intronic	0.4		5	15	0.0002073	-0.0141	0.0038	0.0005005	No
70	17	rs916888	44863133	43852487	44865603	0.00484077	T	C	MAPT	WNT3	0	intronic	7.991	1f	5	14	5.073e-08	-0.0203	0.0037	0.05359	No
76	18	rs35325289	52800351	52720948	52827668	0.00393897	A	G	TCF4	CTD-2171N6.1	8813	intergenic	0.664	6	14	15	3.654e-06	0.0159	0.0034	0.00015	Yes
78	20	rs1980456	39742944	39656342	39970544	0.0182633	T	C	PLCG1	TOP1:RP1-1J6.2	0	ncRNA_intronic	1.847		4	4	1.886e-05	-0.0138	0.0032	0.001069	Yes
112	20	rs6131010	44724305	44680412	44747947	0.0391397	A	G	CD40	RPL13P2	3851	intergenic	3.299	6	13	14	0.0001499	0.014	0.0037	4.941e-06	Yes
80	20	rs12106028	62713937	62696659	62770956	0.00453596	T	C	OPRL1	OPRL1	0	intronic	4.216	3a	2	7	2.571e-09	0.0349	0.0059	0.9933	No
113	21	rs2836004	39205152	39202292	39217408	0.0191495	T	C	KCNJ6	KCNJ6	0	intronic	3.005	5	5	15	2.785e-05	-0.0181	0.0043	0.0007881	Yes

### Sheet: Table S13
Locus Number	CHR	LEAD SNP	LEAD BP	Minimum BP	Maximum BP	FDR	A1	A2	Gene Mapped in OpenTarget	Nearest Gene	Distance	Function	CADD	RDB	min Chr State	common Chr State	PVAL in ANX	BETA in ANX	SE in ANX	PVAL in SCZ	Novel in ANX
1	1	rs7555507	73766037	73281986	74129905	0.000686023	T	C		RP4-598G3.1	5815	intergenic	0.018	7	9	15	2.746e-07	-0.0167	0.0032	8.459e-13	No
113	1	rs12096276	75302447	75280496	75601145	0.0325278	T	C	TYW3	TYW3	70084	intergenic	6.934	6	14	15	1.038e-05	0.0183	0.0042	0.005014	No
114	1	rs1289863	117854689	117837396	117858913	0.0261034	T	C	MAN1A2	RP11-39H13.1	0	ncRNA_intronic	3.394	6	14	15	1.658e-05	0.0147	0.0034	0.002152	No
115	1	rs143447478	120495767	120469388	120495767	0.0442516	T	G	ADAM30	NOTCH2	0	intronic	1.187	6	4	4	3.591e-05	-0.0793	0.0192	0.003228	Yes
83	1	rs3118119	150159616	149999059	150211896	0.0363043	T	C	ANP32E	PLEKHO1	22699	intergenic	5.123	2b	1	15	0.0002035	-0.0163	0.0044	5.672e-08	Yes
116	1	rs10913079	175753601	175727238	175820514	0.0133456	T	C	TNR	TNR	40694	intergenic	10.32	5	5	15	7.608e-06	-0.0192	0.0043	0.001144	Yes
3	1	rs754665	230250297	230228692	230261441	0.00453831	T	C	GALNT2	GALNT2	0	intronic	0.047		1	5	5.179e-06	-0.0151	0.0033	1.876e-07	Yes
117	2	rs6717134	3287283	3252294	3310161	0.0109132	A	G	EIPR1	TSSC1	0	intronic	3.944	5	2	15	2.479e-05	0.0142	0.0034	5.364e-05	No
118	2	rs7355650	27245475	27126027	27345484	0.0196898	T	C	KHK	MAPRE3	0	intronic	1.644	7	4	4	7.008e-05	0.0132	0.0033	7.96e-06	Yes
119	2	rs898031	28203294	28145159	28292773	0.0232376	T	C	IFT172	MRPL33:BRE	0	intronic	16.35		2	15	6.761e-05	-0.0141	0.0035	0.000319	Yes
5	2	rs11900584	58482046	57942987	58484637	0.0147675	A	G	FANCL	EIF3FP3	2342	intergenic	0.517	5	14	15	1.732e-05	0.018	0.0042	0.0006065	No
120	2	rs2080216	59172847	59151502	59172847	0.0434823	T	C		LINC01122	0	ncRNA_intronic	2.695		5	15	0.0002817	0.0119	0.0033	0.0001066	No
6	2	rs17619012	63893589	63317516	64342469	0.00305311	T	G	WDPCP	WDPCP	0	intergenic	13.88	5	2	15	2.796e-09	-0.0233	0.0039	0.5872	No
121	2	rs76784110	119075035	119014914	119160411	0.0470367	A	G	INSIG2	AC093901.1	131072	intergenic	10.57	6	5	14	9.962e-06	-0.0302	0.0068	0.01043	Yes
9	2	rs10497655	185462041	185406883	185785791	0.00668991	T	C	ZNF804A	ZNF804A	1051	intergenic	18.78	4	1	1	1.035e-05	0.0151	0.0034	1.429e-06	No
10	2	rs62178704	222872060	222869560	222872562	0.00120516	T	C	PAX3	AC009302.4	37183	intergenic	0.33	6	7	15	4.857e-07	0.0162	0.0032	0.0002589	Yes
11	2	rs1872920	233101304	232829539	233161818	0.00476409	A	G	NPPC	DIS3L2	0	intronic	7.412	4	5	5	3.361e-08	0.0197	0.0036	0.06424	Yes
122	3	rs9868600	16847424	16751075	16879840	0.00285278	T	C	PLCL2	PLCL2	0	intergenic	0.141	7	5	15	2.336e-06	-0.0168	0.0035	1.56e-06	No
12	3	rs7622860	18795765	18611283	18824298	0.000197012	A	C	SATB1	AC144521.1	0	ncRNA_intronic	16.49	5	5	15	8.087e-11	0.0232	0.0036	0.937	No
123	3	rs12107907	22431112	22423244	22466842	0.0143346	A	C	ZNF385D	HMGB1P5	6691	intergenic	1.342	7	9	15	1.294e-06	0.016	0.0033	0.006793	Yes
124	3	rs6792008	37952594	37886552	37997333	0.0107664	T	C	CTDSPL	CTDSPL	0	intronic	1.609	5	2	5	2.421e-05	0.0181	0.0043	1.295e-05	Yes
125	3	rs11915916	45310542	45304907	45342929	0.0296888	T	C	TMEM158	U3	13429	intergenic	2.058	7	5	15	0.0001431	0.0196	0.0052	9.815e-07	Yes
13	3	rs2336666	52915712	52214640	53101580	0.00117321	T	C	ITIH3	TMEM110-MUSTN1:TMEM110	0	intronic	5.962	7	4	5	5.813e-07	-0.019	0.0038	4.545e-09	No
126	3	rs72628627	71321319	71250135	71344078	0.029399	A	G	FOXP1	FOXP1	0	intronic	5.182	7	4	15	1.198e-05	0.0206	0.0047	0.003655	Yes
85	3	rs2090408	107198451	107181434	107202624	0.0418445	T	G	BBX	RP11-115H18.1	15691	intergenic	0.478	6	5	15	0.0002248	-0.0124	0.0034	0.0002543	No
127	3	rs2903971	116935744	116925212	116951842	0.0346466	T	G	LSAMP	LSAMP	0	intronic	11.78	6	5	15	0.0001875	-0.0158	0.0042	0.0001736	Yes
128	4	rs7686547	90915669	90870340	91099481	0.034714	A	G	SNCA	MMRN1	39888	intergenic	1.218	3a	2	15	0.0001122	-0.0129	0.0033	0.0004381	No
14	4	rs4295278	123547541	123122856	123558330	0.0112772	T	C	IL21	IL21-AS1	0	ncRNA_exonic	2.153	7	13	15	2.629e-05	0.0299	0.0071	5.707e-05	No
129	4	rs41533650	176869252	176851045	176905141	0.0259412	A	G	GPM6A	GPM6A	0	intronic	1.387	7	5	15	0.0001131	0.0153	0.004	2e-11	Yes
130	5	rs7293312	49458913	45537504	49850845	0.00780729	A	C	EMB	EMB	233112	intergenic	4.236	7	5	9	1.364e-05	-0.0153	0.0035	6.113e-05	Yes
88	5	rs17237492	78849697	78836416	78856333	0.0303925	T	C	JMY	Y_RNA	18919	intergenic	11.62	7	5	15	0.0001489	0.0155	0.0041	1.765e-05	Yes
131	5	rs61513449	92570831	92542139	92587641	0.0377256	A	G	NR2F1	POLD2P1	32303	intergenic	3.626	5	7	15	0.0002183	0.0161	0.0043	0.0001547	Yes
89	5	rs7702021	124666477	124629015	124671613	0.0204147	T	C		RN7SKP117	20083	intergenic	3.017	5	5	15	2.649e-05	0.0159	0.0038	0.0007737	Yes
132	5	rs1422908	174680410	174680410	174680410	0.027101	A	G	SFXN1	ARL2BPP6	37323	intergenic	0.037		5	15	1.866e-05	-0.0174	0.0041	0.002086	Yes
19	6	rs2844575	31334945	31252396	31994782	0.0130659	T	C	HLA-C	DHFRP2	269	upstream	10.15	1f	1	2	3.416e-05	-0.0135	0.0033	0.0001305	No
133	6	rs9363870	68942368	68942368	69073244	0.0441573	A	C	ADGRB3	RP11-406O16.1	0	ncRNA_intronic	4.835	5	5	15	0.0002901	-0.0126	0.0035	3.661e-05	Yes
134	6	rs3800228	108996748	108868422	109020332	0.0381659	T	G	FOXO3	FOXO3	0	intronic	4.831	5	1	7	0.0002231	0.0132	0.0036	3.046e-06	No
135	6	rs3812245	144873746	144831029	144997663	0.00937823	A	C	UTRN	UTRN	0	intronic	0.02		4	5	6.308e-06	-0.0151	0.0033	0.0006808	No
23	7	rs55893771	2096255	1873756	2110850	0.00310808	T	C	MAD1L1	MAD1L1	0	intronic	1.501	5	4	5	2.698e-06	-0.0214	0.0046	6.064e-06	No
136	7	rs3801034	6734141	6707191	6782327	0.0488203	T	G	CCZ1B	AC073343.13:ZNF12	0	ncRNA_intronic	4.507	5	4	8	4.262e-05	-0.0149	0.0036	0.003395	Yes
137	7	rs41491546	78450526	78379502	78459441	0.00987941	A	G	MAGI2	MAGI2	0	intronic	0.535		15	15	2.076e-05	-0.0363	0.0085	0.00015	Yes
26	7	rs6963266	82386473	82385575	82516530	0.0423454	A	G	PCLO	PCLO	0	UTR3	2.44	7	5	15	0.0002681	-0.0123	0.0034	6.573e-05	Yes
138	7	rs1508205	110145938	110112470	110157254	0.0296848	T	G	LRRN3	AC003088.1	0	ncRNA_intronic	0.635		7	15	7.498e-05	-0.014	0.0035	0.0005174	Yes
27	7	rs7779476	114023285	113837389	114194615	0.0117743	A	C	FOXP2	FOXP2	0	intronic	0.552	7	15	15	1.806e-07	-0.0168	0.0032	0.0378	Yes
28	7	rs55672808	114643958	114625346	114719585	0.0467288	T	C	MDFIC	MDFIC	0	intronic	0.049	5	4	5	1.092e-07	0.0184	0.0035	0.5052	Yes
139	7	rs10228242	133019993	132945025	133048375	0.0495901	T	C	EXOC4	EXOC4	0	intronic	2.569	7	4	5	0.0003582	-0.0124	0.0035	0.0001597	Yes
95	8	rs73189553	9387035	9387035	9387035	0.0494084	T	C	MSRA	RP11-375N15.2	25620	intergenic	0.153	7	5	15	4.767e-05	0.0323	0.0079	0.00312	No
97	8	rs4738700	59599500	59597966	59673850	0.0337235	T	C	NSMAF	snoU13	24596	intergenic	0.819	7	5	15	2.572e-06	-0.0162	0.0035	0.01634	Yes
140	8	rs2511703	103701096	103694457	103707481	0.0310463	T	C	KLF10	KB-1042C11.1	0	ncRNA_exonic	4.108		5	15	0.0001545	0.0124	0.0033	7.573e-05	Yes
32	8	rs13262595	143316970	143309504	143518900	0.00143261	A	G	TSNARE1	TSNARE1	0	intronic	14.3	2b	5	15	7.831e-07	0.016	0.0032	7.062e-18	No
141	9	rs1445338	3946361	3946361	3947262	0.027047	T	C	GLIS3	GLIS3	0	intronic	18.46		5	15	1.381e-06	0.0157	0.0033	0.01911	No
142	9	rs7866683	23767047	23767047	23767047	0.0191629	T	C	ELAVL2	ELAVL2	0	intronic	11.88	7	5	15	1.239e-05	0.0148	0.0034	0.001492	No
36	9	rs7867479	36994885	36988851	36994915	0.0326312	A	G	ZCCHC7	PAX5	0	intronic	2.622	4	3	14	3.68e-05	-0.0135	0.0033	0.001585	Yes
37	9	rs12376738	96301800	96181075	96480740	0.00305474	T	G	FAM120AOS	FAM120A	0	intronic	1.984	5	4	5	2.618e-06	0.016	0.0034	0.0001167	No
38	9	rs145965565	98273305	98191712	98314306	0.0017623	T	G	PTCH1	PTCH1	0	intronic	22.7	4	1	1	8.987e-09	-0.0324	0.0056	0.07165	No
143	10	rs2808057	32066718	32053818	32070331	0.0371638	A	G	ARHGAP12	Y_RNA	21653	intergenic	3.134		5	15	2.632e-05	0.0152	0.0036	0.002959	Yes
144	10	rs3847327	65382328	65336207	65400271	0.0326606	T	C	REEP3	REEP3	0	UTR3	3.264	5	4	5	3.284e-05	-0.0134	0.0032	0.001785	Yes
41	10	rs12253482	75496130	75430874	75658864	0.02907	A	G	CAMK2G	GLUD1P3	0	ncRNA_intronic	1.389	7	4	5	4.088e-08	0.0182	0.0033	0.6738	No
145	10	rs3937866	78760125	78756209	78763971	0.0166773	T	C	KCNMA1	KCNMA1	0	intronic	2.728		4	15	5.25e-05	-0.0142	0.0035	3.974e-06	Yes
42	10	rs77420391	104945823	104565199	105059896	0.0143019	A	G	NT5C2	NT5C2	0	intronic	3.66	5	2	5	4.01e-05	-0.0242	0.0059	5.325e-17	No
43	10	rs11192260	106742918	106563924	106830537	0.0123417	T	C	SORCS3	SORCS3	0	intronic	1.283	5	9	15	2.828e-05	-0.0166	0.004	0.0002223	No
44	10	rs61753077	123996970	123981569	124012277	0.00104761	A	G	TACC2	TACC2	0	exonic	23.3	5	4	4	6.892e-08	-0.0429	0.008	0.002483	Yes
47	11	rs1468291	17948311	17933321	18073142	0.0179201	T	C	SERGEF	SERGEF	0	exonic	10.32	5	4	5	2.584e-06	0.0155	0.0033	0.0053	Yes
48	11	rs10767736	28644038	28379460	28710118	0.00938902	T	G		RP11-960D24.1	56691	intergenic	7.389	5	2	15	1.894e-05	0.0142	0.0033	6.022e-06	No
146	11	rs505564	83277912	82933549	83335764	0.0139519	A	G	CCDC90B	DLG2	0	intronic	10.41	6	5	15	6.078e-06	-0.015	0.0033	0.001547	Yes
147	11	rs4937470	112390961	112385164	112390961	0.0424566	A	G	BCO2	RP11-65M17.3	0	ncRNA_intronic	5.563	7	5	15	0.0002694	-0.0126	0.0035	2.766e-05	No
50	11	rs12575544	112918985	112826311	113062983	0.00294155	A	G	NCAM1	NCAM1	0	intronic	0.042	7	4	15	2.456e-06	0.019	0.004	4.678e-07	No
51	11	rs7125588	113436072	113317745	113451229	0.0014965	A	G	TTC12	DRD2	89658	intergenic	1.64	7	5	15	8.344e-07	0.016	0.0033	2.585e-10	No
148	11	rs10790129	116177442	116163151	116181859	0.0445509	T	C	BUD13	snoU13	13618	intergenic	8.104	7	5	15	0.0001893	0.0123	0.0033	0.0003943	Yes
103	12	rs4765904	2332393	2292690	2408194	0.0284013	A	C	CACNA1C	CACNA1C:CACNA1C-AS4	0	ncRNA_intronic	6.46	5	5	15	0.0001327	-0.0128	0.0034	2.747e-18	Yes
53	12	rs9971729	23979791	23929026	23979791	0.0337978	A	C	SOX5	SOX5	0	intronic	11.39	5	1	15	0.0001798	-0.0124	0.0033	3.538e-05	Yes
149	12	rs300510	78584554	78572743	78603243	0.0317606	A	G	NAV3	NAV3	0	intronic	5.429		4	15	1.808e-05	-0.014	0.0033	0.00299	Yes
55	12	rs17367186	99520594	99520594	99662904	0.00998018	T	G	ANKS1B	ANKS1B	0	intronic	0.412	7	5	15	2.977e-06	0.0189	0.0041	0.001607	Yes
56	12	rs11111460	103529601	103441358	103622567	0.033676	T	C	ASCL1	RP11-328J6.1	0	ncRNA_intronic	1.521	6	9	15	0.0001048	0.0136	0.0035	0.0004493	Yes
57	12	rs11611012	109945203	109886603	110050249	0.0379286	A	G	MMAB	UBE3B	0	intronic	2.89	1f	4	4	0.0002205	0.0161	0.0044	8.545e-05	No
150	12	rs10850804	117683444	117659623	117700293	0.0480794	T	C	FBXO21	NOS1:TCEB1P32	0	ncRNA_exonic	7.668	7	5	15	0.0003379	-0.0127	0.0035	6.089e-05	No
59	12	rs34102591	124480801	124396979	124480801	0.0114217	A	G	CCDC92	ZNF664:FAM101A	0	intronic	1.143	4	4	5	2.691e-05	-0.0177	0.0042	4.474e-07	Yes
151	13	rs238270	42932925	42842802	42940088	0.0322217	A	G	AKAP11	FABP3P2	10448	intergenic	0.22	7	5	15	0.0001651	0.0129	0.0034	0.0001552	Yes
152	13	rs9316619	53978628	53978628	53978628	0.0429376	T	C	OLFM4	AL450423.1	36536	intergenic	7.074	5	5	15	0.0002751	0.0153	0.0042	5.171e-05	Yes
60	13	rs11841641	60362163	60230402	60796238	0.0099797	T	C	DIAPH3	DIAPH3	0	intronic	0.057	7	5	15	1.67e-08	0.0395	0.007	0.3989	Yes
153	13	rs4884395	62265577	62159816	62361828	0.0183531	A	G	PCDH20	AL596329.1	68839	intergenic	2.327	6	14	15	4.25e-06	-0.0163	0.0035	0.003591	Yes
61	13	rs9571501	66446697	66446697	66996044	0.00812184	A	C		LINC01052	0	ncRNA_intronic	0.51	5	9	15	1.46e-05	0.0247	0.0057	0.0001358	Yes
63	13	rs9285264	69667020	69590369	69750957	0.0138559	T	C		SNRPFP3	8943	intergenic	2.631	6	7	15	1.017e-07	0.0182	0.0034	0.09096	No
154	13	rs9559478	109703655	109688451	109703988	0.0336736	A	C	MYO16	MYO16	0	intronic	0.158	6	14	15	0.0001787	0.013	0.0035	2.645e-05	Yes
65	14	rs1111179	42075952	41952029	42183025	0.00546955	T	G	LRFN5	LRFN5	820	upstream	7.436	2b	1	10	4.9e-08	-0.0176	0.0032	0.05084	No
155	14	rs11158616	66314108	66314108	66348732	0.0289431	A	G	FUT8	CTD-2014B16.1	32201	intergenic	2.343	4	1	15	0.0001372	-0.0127	0.0033	7.357e-05	Yes
156	14	rs11627334	73301462	73291030	73339478	0.0201537	A	G	DCAF4	DPF3	0	intronic	2.275	6	5	15	5.152e-06	0.015	0.0033	0.003616	No
66	14	rs6574200	75364451	75123374	75397764	0.0109494	T	C	DLST	DLST	0	intronic	9.707	5	4	4	2.246e-05	-0.0137	0.0032	0.0002268	No
157	15	rs502157	43528573	43403057	43541139	0.0481024	A	C	TGM5	TGM5	0	intronic	6.077	1f	5	15	0.0003382	-0.0125	0.0035	0.0001538	Yes
109	15	rs4702	91426560	91416550	91429042	0.0212345	A	G	FES	FURIN	0	UTR3	17.36	5	2	5	8.022e-05	-0.0127	0.0032	2.794e-21	Yes
158	16	rs11867022	58602225	58553550	58668652	0.0332025	T	C	SETD6	CNOT1	0	intronic	3.576	7	4	4	0.0001745	0.0127	0.0034	1.747e-06	Yes
110	16	rs59863025	89735072	89703797	89772265	0.0353365	A	G	TCF25	SPATA33	0	intronic	1.855	4	1	5	0.000194	-0.0177	0.0047	0.0001933	Yes
69	17	rs6505095	27210253	26881730	27221043	0.0481259	T	C	FLOT2	FLOT2	0	intronic	13.46	5	3	4	6.938e-08	0.0186	0.0035	0.8082	Yes
70	17	rs916888	44863133	43460181	44865603	0.000178618	T	C	MAPT	WNT3	0	intronic	7.991	1f	5	14	5.073e-08	-0.0203	0.0037	9.555e-07	No
159	17	rs145958339	79825308	79782742	79893810	0.0435586	A	G	GCGR	ARHGDIA:RP11-498C9.3	288	upstream	4.528	2c	2	6	5.82e-05	-0.0387	0.0096	0.001867	No
160	18	rs7235785	9448427	9439544	9636086	0.0055912	A	C	RALBP1	RP11-61L19.2	24991	intergenic	6.326	6	5	15	7.49e-06	0.0237	0.0053	9.008e-05	Yes
73	18	rs12709690	35165852	35127427	35204858	0.0326036	T	C	CELF4	CELF4	19851	intergenic	8.336	5	5	15	4.946e-06	0.0154	0.0034	0.009059	No
75	18	rs1431181	50779412	50517509	50949402	0.013239	A	G	DCC	DCC	0	intronic	3.331		14	15	3.499e-05	0.0137	0.0033	1.243e-05	Yes
76	18	rs1011339	52821063	52720948	52827668	0.00343359	A	C	CCDC68	RNA5SP459	7186	intergenic	1.288		5	15	3.192e-06	-0.0151	0.0032	2.116e-10	Yes
77	18	rs28758902	53408187	53195249	53463661	0.0287745	T	C	TCF4	RP11-397A16.1	0	ncRNA_intronic	0.176	6	5	15	0.0001359	0.0126	0.0033	2.567e-14	Yes
161	19	rs78642714	51164803	51164803	51164803	0.0279944	A	G	C19orf81	SYT3	0	intronic	13.55	4	5	14	5.791e-05	0.0188	0.0047	0.0006347	No
112	20	rs6131010	44724305	44680412	44747947	0.030511	A	G	CD40	RPL13P2	3851	intergenic	3.299	6	13	14	0.0001499	0.014	0.0037	1.543e-05	Yes
79	20	rs6066242	45843856	45816277	45861660	0.0386877	A	G	ZMYND8	ZMYND8	0	intronic	0.57	6	4	4	2.767e-05	0.0147	0.0035	0.003082	Yes
80	20	rs12106028	62713937	62696659	62770956	0.000636981	T	C	OPRL1	OPRL1	0	intronic	4.216	3a	2	7	2.571e-09	0.0349	0.0059	0.07748	No
162	22	rs112480391	29544533	29525869	29618375	0.0473912	A	C	KREMEN1	KREMEN1	0	intronic	0.041	6	4	5	5.496e-05	0.0234	0.0058	0.00243	Yes

### Sheet: Table S14
Locus Number	CHR	LEAD SNP	LEAD BP	Minimum BP	Maximum BP	FDR	A1	A2	Gene Mapped in OpenTarget	Nearest Gene	Distance	Function	CADD	RDB	min Chr State	common Chr State	PVAL in ANX	BETA in ANX	SE in ANX	PVAL in ADHD	Novel in ANX
1	1	rs12036558	73796949	73281986	74077588	0.000428271	T	G		RP4-598G3.1	0	ncRNA_intronic	6.103	6	9	15	3.291e-07	0.0165	0.0032	0.0001075	No
113	1	rs12083864	75342996	75280496	75601145	0.0120943	T	C	TYW3	RP11-93N20.1	86001	intergenic	0.415		1	15	1.213e-05	0.0178	0.0041	0.001014	No
84	1	rs1984418	174978103	174923346	174996637	0.0207192	A	G	CACYBP	CACYBP	0	intronic	3.383	5	4	4	1.459e-05	-0.0154	0.0036	0.002175	Yes
163	1	rs141557989	226193132	226154227	226397517	0.0493512	T	C	H3-3A	SDE2	6099	intergenic	1.449	6	5	15	0.0003098	0.0324	0.009	0.0002933	No
6	2	rs17619012	63893589	63317516	64342469	0.00252154	T	G	WDPCP	WDPCP	0	intergenic	13.88	5	2	15	2.796e-09	-0.0233	0.0039	0.4507	No
164	2	rs16842200	140135544	140062025	140224777	0.0166947	T	C		AC062021.1	0	ncRNA_intronic	1.2	6	9	15	5.307e-05	-0.0162	0.004	1.142e-05	Yes
10	2	rs62178704	222872060	222869560	222872562	0.000582589	T	C	PAX3	AC009302.4	37183	intergenic	0.33	6	7	15	4.857e-07	0.0162	0.0032	1.85e-06	Yes
11	2	rs3103257	233005775	232812135	233161818	0.0233237	A	G	NPPC	DIS3L2	0	intronic	15.94	5	5	5	3.232e-08	0.0201	0.0036	0.6564	Yes
122	3	rs9881798	16846967	16843737	16879840	0.00517018	A	C	PLCL2	PLCL2	0	intergenic	6.859	7	5	15	2.502e-06	-0.0154	0.0033	0.001391	No
12	3	rs7622860	18795765	18611283	18824298	8.95414e-05	A	C	SATB1	AC144521.1	0	ncRNA_intronic	16.49	5	5	15	8.087e-11	0.0232	0.0036	0.314	No
124	3	rs11129774	37974558	37937311	37977417	0.0169988	T	C	CTDSPL	CTDSPL	0	intronic	1.853	7	5	15	2.816e-05	-0.0171	0.0041	0.0007019	Yes
165	3	rs13063621	49821625	49734229	49960388	0.0138193	T	C	RNF123	IP6K1	0	intronic	0.591	7	4	5	3.986e-05	-0.0132	0.0032	0.0002484	No
166	3	rs9810770	150226136	150222435	150226136	0.0398037	A	G	TSC22D2	SERP1	33644	intergenic	0.165	6	5	15	0.0002132	-0.0122	0.0033	0.0002501	Yes
87	4	rs2651571	101510000	101460734	101607244	0.0337235	A	G	EMCN	EMCN	0	intergenic	4.488	6	5	15	0.0001616	0.0126	0.0033	2.125e-06	Yes
167	5	rs4913008	144227881	144145748	144337292	0.0114077	T	C		CTC-342P15.1	153534	intergenic	1.779	7	9	15	2.995e-05	-0.0143	0.0034	3.155e-06	Yes
18	5	rs962065	167050573	166987371	167055936	0.013442	T	C	TENM2	TENM2	0	intronic	1.207		1	15	3.829e-05	0.0149	0.0036	8.613e-05	Yes
91	6	rs9688806	98630881	98310091	98792109	0.00578805	T	C		RP11-436D23.1	0	ncRNA_intronic	0.429	7	9	15	1.109e-05	0.0216	0.0049	0.0002187	No
23	7	rs55893771	2096255	1873756	2110850	0.00210654	T	C	MAD1L1	MAD1L1	0	intronic	1.501	5	4	5	2.698e-06	-0.0214	0.0046	4.76e-05	No
24	7	rs296298	52420379	52278157	52491551	0.0364769	A	G		snoU13	28793	intergenic	0.833	5	7	15	4.857e-06	-0.0176	0.0038	0.01694	Yes
137	7	rs113251606	78452701	78392849	78453653	0.0477763	T	C	MAGI2	MAGI2	0	intronic	1.311	7	15	15	7.578e-06	-0.0243	0.0054	0.018	Yes
26	7	rs6963266	82386473	82385575	82516530	0.0454916	A	G	PCLO	PCLO	0	UTR3	2.44	7	5	15	0.0002681	-0.0123	0.0034	0.0002987	Yes
27	7	rs12705960	114015707	113837389	114287116	0.000257361	A	C	FOXP2	FOXP2	0	intronic	1.01	6	5	15	1.729e-07	-0.0167	0.0032	1.57e-06	Yes
28	7	rs55672808	114643958	114625346	114719585	0.0460766	T	C	MDFIC	MDFIC	0	intronic	0.049	5	4	5	1.092e-07	0.0184	0.0035	0.5551	Yes
139	7	rs6973256	133055603	132945754	133618986	0.0214075	T	C	EXOC4	EXOC4	0	intronic	7.198	6	1	5	4.908e-07	-0.0172	0.0034	0.05535	Yes
168	8	rs16938719	74672615	74528212	74805386	0.01156	A	C	UBE2W	RP11-463D19.2	0	intronic	2.757	6	5	15	7.901e-06	-0.0256	0.0057	0.001534	Yes
32	8	rs6986148	143495962	143414738	143534403	0.0323859	T	C	TSNARE1	RP13-467H17.1	7572	intergenic	6.029	5	5	14	3.774e-06	0.016	0.0035	0.01746	No
37	9	rs10117691	96357925	96181075	96480740	0.00108894	T	C	FAM120AOS	PHF2	0	intronic	2.133	3a	4	5	1.102e-06	0.0163	0.0033	0.000178	No
38	9	rs113154802	98278413	98199331	98314415	0.00244997	T	C	PTCH1	PTCH1	0	intronic	3.422	4	1	1	1.101e-08	0.0325	0.0057	0.1118	No
169	10	rs1291821	11133823	11082192	11165615	0.0482336	A	G	CELF2	CELF2:CELF2-AS2	0	ncRNA_intronic	0.743	4	4	15	0.0002971	-0.0118	0.0033	0.0001152	Yes
170	10	rs7082012	12388927	12388488	12396699	0.020117	T	C	CDC123	CAMK1D	2553	intergenic	3.851	5	5	15	3.872e-05	-0.0136	0.0033	0.0006587	Yes
41	10	rs2633310	75594050	75462797	75694826	9.34463e-05	T	G	PLAU	CAMK2G	0	intronic	6.25	7	4	5	4.951e-08	-0.0178	0.0033	0.0003085	No
171	10	rs7894606	92966636	92907832	92974968	0.0204115	A	G	PCGF5	PCGF5	13271	intergenic	9.507	5	2	15	1.2e-05	0.0214	0.0049	0.002622	Yes
43	10	rs11192260	106742918	106563924	106830537	0.0109945	T	C	SORCS3	SORCS3	0	intronic	1.283	5	9	15	2.828e-05	-0.0166	0.004	1.057e-06	No
44	10	rs143042901	124012277	124012277	124012277	0.0410577	A	G	PLEKHA1	TACC2	0	intronic	2.912	7	4	5	4.975e-08	-0.0499	0.0092	0.9075	Yes
48	11	rs10767736	28644038	28379460	28710118	0.00838229	T	G		RP11-960D24.1	56691	intergenic	7.389	5	2	15	1.894e-05	0.0142	0.0033	8.353e-14	No
172	11	rs294380	30611405	30607515	30613898	0.0472828	A	G	MPPED2	RP5-1024C24.1	0	ncRNA_intronic	6.043		5	15	5.61e-06	-0.0163	0.0036	0.02297	Yes
102	11	rs11018919	89952015	89874762	90036064	0.0126724	A	G	CHORDC1	CHORDC1	0	intronic	8.327	4	1	5	3.363e-05	-0.0147	0.0035	0.0003148	Yes
50	11	rs4937872	112827715	112827048	113030627	0.000509883	A	G	NCAM1	RP11-629G13.1	2286	intergenic	0.044	6	5	14	4.099e-07	-0.0169	0.0033	1.057e-05	No
51	11	rs7125588	113436072	113317745	113451229	0.000882518	A	G	TTC12	DRD2	89658	intergenic	1.64	7	5	15	8.344e-07	0.016	0.0033	0.0001776	No
173	13	rs7324899	39964596	39954908	39984946	0.0182367	T	C	LHFPL6	LHFP	0	intronic	0.819	7	5	15	1.986e-05	0.0154	0.0036	0.001215	Yes
60	13	rs11841641	60362163	60230402	60796238	0.014935	T	C	DIAPH3	DIAPH3	0	intronic	0.057	7	5	15	1.67e-08	0.0395	0.007	0.6843	Yes
61	13	rs1334392	66980454	66975903	67015818	0.0113258	A	G	PCDH9	PCDH9	0	intronic	5.441	2b	2	15	2.935e-06	0.0156	0.0033	0.004126	Yes
63	13	rs9285264	69667020	69590369	69750957	0.0171642	T	C		SNRPFP3	8943	intergenic	2.631	6	7	15	1.017e-07	0.0182	0.0034	0.1634	No
106	13	rs454582	111217913	111202290	111227497	0.0241119	T	G	RAB20	RAB20	3832	intergenic	0.006		5	14	4.117e-07	-0.0309	0.0061	0.07622	Yes
65	14	rs1950834	42074524	41952029	42183025	0.000880007	A	G	LRFN5	CTD-2298J14.2	464	upstream	7.685	4	1	1	5.246e-08	0.0176	0.0032	0.00618	No
107	14	rs28538732	42596275	42486150	42697579	0.0493123	T	C		RP11-313C4.1	132658	intergenic	0.573	7	7	15	9.598e-06	-0.0149	0.0034	0.0153	No
174	14	rs1275202	69479952	69474875	69479952	0.0267664	T	C	ACTN1	RP11-226F19.1	9914	intergenic	2.747	6	2	15	3.64e-06	-0.0152	0.0033	0.0133	Yes
109	15	rs4702	91426560	91416550	91429042	0.021794	A	G	FES	FURIN	0	UTR3	17.36	5	2	5	8.022e-05	-0.0127	0.0032	0.0002754	Yes
175	16	rs140264375	59218251	59218251	59218251	0.0302259	T	C	GOT2	RP11-102D18.1	17194	intergenic	2.47	6	5	15	8.452e-06	0.0715	0.016	0.007422	Yes
176	17	rs8073937	7435040	7351479	7437181	0.0388129	A	G	TNFSF12	Y_RNA	5372	intergenic	3.082	6	7	15	8.256e-05	0.0134	0.0034	0.0009694	No
69	17	rs6505095	27210253	26881730	27222745	0.00901075	T	C	FLOT2	FLOT2	0	intronic	13.46	5	3	4	6.938e-08	0.0186	0.0035	0.09972	Yes
70	17	rs916888	44863133	43852487	44865603	0.0027152	T	C	MAPT	WNT3	0	intronic	7.991	1f	5	14	5.073e-08	-0.0203	0.0037	0.0281	No
73	18	rs7504262	35160143	35127427	35204858	0.00777175	A	G	CELF4	CELF4	14142	intergenic	0.188	6	5	15	2.298e-06	0.0162	0.0034	0.002907	No
75	18	rs1431181	50779412	50630791	50949402	0.0126956	A	G	DCC	DCC	0	intronic	3.331		14	15	3.499e-05	0.0137	0.0033	9.109e-05	Yes
76	18	rs35325289	52800351	52720948	52827668	0.00299574	A	G	TCF4	CTD-2171N6.1	8813	intergenic	0.664	6	14	15	3.654e-06	0.0159	0.0034	0.0003741	Yes
112	20	rs6032660	44730245	44680853	44749251	0.0384528	A	G	CD40	RPL13P2	1429	intergenic	1.816	6	5	14	0.0002013	-0.0139	0.0037	0.0002181	Yes
177	22	rs13053396	27973264	27970568	27975230	0.0446098	T	C	MN1	RP1-231P7P.1	3729	intergenic	19.67	5	5	14	0.0001767	0.0203	0.0054	0.0004992	Yes

### Sheet: Table S15
Locus Number	CHR	LEAD SNP	LEAD BP	Minimum BP	Maximum BP	FDR	A1	A2	Gene Mapped in OpenTarget	Nearest Gene	Distance	Function	CADD	RDB	min Chr State	common Chr State	PVAL in ANX	BETA in ANX	SE in ANX	A1 in MD	PVAL in MD	BETA in MD	SE in MD	Concord Effect
1	1	rs7555507	73766037	73281986	74033340	0.000420461	T	C		RP4-598G3.1	5815	intergenic	0.018	7	9	15	2.746e-07	-0.0167	0.0032	T	3.257e-09	-0.0297	0.005	Yes
2	1	rs199932	181745580	181698693	181747349	0.0269001	A	G	CACNA1E	CACNA1E	0	intronic	0.634	6	4	15	0.0001405	0.0148	0.0039	A	1.175e-05	0.0255	0.0058	Yes
3	1	rs4846898	230252218	230230169	230261441	0.047226	A	G	GALNT2	GALNT2	0	intronic	4.601	7	4	5	1.023e-05	-0.0145	0.0033	A	0.0003743	-0.0181	0.0051	Yes
4	2	rs12712998	48114209	48007836	48185340	0.0363976	A	G	MSH6	FBXO11	0	intronic	3.781	7	4	5	5.261e-05	0.0156	0.0039	A	0.0002423	0.0215	0.0059	Yes
5	2	rs2312147	58222928	57942987	58484172	0.0283971	T	C	VRK2	VRK2	0	intronic	3.184	6	7	15	0.0001538	-0.0125	0.0033	T	1.529e-06	-0.0248	0.0051	Yes
8	2	rs12692627	161873799	161865998	161886766	0.0469686	A	G	TANK	AC009313.2	31317	intergenic	4.755	6	7	15	0.0003819	-0.0127	0.0036	A	0.0002639	-0.0205	0.0056	Yes
14	4	rs4295278	123547541	123122856	123558330	0.0100633	T	C	IL21	IL21-AS1	0	ncRNA_exonic	2.153	7	13	15	2.629e-05	0.0299	0.0071	T	3.342e-06	0.0522	0.0112	Yes
15	5	rs140207744	7301876	7300495	7301973	0.0473555	A	G	ADCY2	RP11-404K5.2	0	ncRNA_exonic	1.162	7	5	15	0.0003101	-0.0138	0.0038	A	0.0003761	-0.0209	0.0059	Yes
16	5	rs17369156	92722613	92698387	92722613	0.02319	T	C	NR2F1	NR2F1-AS1	22451	intergenic	10.17	6	5	15	9.041e-05	-0.0326	0.0083	T	0.000115	-0.0476	0.0123	Yes
17	5	rs11750229	139559014	139517197	139712550	0.0375861	T	G	CYSTM1	CYSTM1	0	intronic	0.655	7	5	5	0.0001513	-0.0123	0.0032	T	0.000255	-0.0184	0.005	Yes
18	5	rs10039321	166998385	166987371	167055936	0.0145894	T	C	TENM2	TENM2	0	intronic	3.199	7	5	14	4.929e-05	0.0142	0.0035	T	3.992e-05	0.0225	0.0055	Yes
19	6	rs1057151	31321776	31002343	32085278	0.0125925	T	C	MICA	HLA-B	0	UTR3	8.659		3	14	3.846e-05	-0.0359	0.0087	T	9.371e-06	-0.0597	0.0135	Yes
20	6	rs7769142	101460299	101284416	101505612	0.023099	A	C	ASCC3	snoU13	55159	intergenic	1.881	6	5	15	0.000108	0.0127	0.0033	A	1.833e-05	0.0214	0.005	Yes
22	6	rs9365762	165149724	165075230	165178877	0.0479753	T	C	C6orf118	RP11-300M24.1	91514	intergenic	0.138	7	9	15	0.0003975	-0.0118	0.0033	T	2.847e-06	-0.0244	0.0052	Yes
23	7	rs11763750	2080114	1887037	2110850	0.0169293	A	G	MAD1L1	MAD1L1	0	intronic	0.746	5	4	5	5.888e-05	-0.0164	0.0041	A	6.913e-05	-0.0246	0.0062	Yes
25	7	rs62465372	65870721	65006389	66733895	0.0445679	T	C	RABGEF1	TPST1	0	intergenic	3.458	6	4	5	0.0003073	0.0283	0.0078	T	0.0003392	0.0448	0.0125	Yes
30	8	rs6996285	71340513	71338185	71347626	0.0263472	A	C	XKR9	RP11-333A23.1	3701	intergenic	3.457	7	7	15	0.0001353	0.0139	0.0036	A	8.61e-06	0.0239	0.0054	Yes
34	9	rs17794133	11547243	11140257	11796032	0.0276711	T	C		RP11-23D5.1	270928	intergenic	0.943	7	7	15	0.0001472	-0.015	0.0039	T	8.209e-05	-0.024	0.0061	Yes
35	9	rs3793577	23737627	23736400	23737627	0.0199852	A	G	ELAVL2	ELAVL2	0	intronic	19.76	5	5	15	8.425e-05	-0.0129	0.0033	A	7.385e-06	-0.0224	0.005	Yes
36	9	rs7867479	36994885	36977798	36994915	0.0128799	A	G	ZCCHC7	PAX5	0	intronic	2.622	4	3	14	3.68e-05	-0.0135	0.0033	A	4.478e-05	-0.0208	0.0051	Yes
37	9	rs10992790	96341357	96181075	96484560	0.0121658	T	C	FAM120AOS	PHF2	0	intronic	1.35	5	2	7	1.647e-05	-0.0149	0.0035	T	4.092e-05	-0.0219	0.0053	Yes
38	9	rs34608134	98314372	98210941	98314372	0.0283059	T	C	PTCH1	PTCH1	35032	intergenic	0.486	5	5	14	0.0001231	0.018	0.0047	T	0.0001592	0.0281	0.0074	Yes
39	9	rs10760393	127892193	127580851	128003979	0.0304865	T	G	PPP6C	SCAI	0	intronic	0.639	6	4	15	2.248e-05	-0.0138	0.0033	T	0.0001807	-0.0189	0.0051	Yes
42	10	rs11191479	104723620	104565199	105059896	0.0479378	T	C	NT5C2	CNNM2	0	intronic	2.926	1f	2	15	0.0001484	0.0231	0.0061	T	0.0003843	0.0315	0.0089	Yes
43	10	rs11192260	106742918	106563924	106830537	0.0105035	T	C	SORCS3	SORCS3	0	intronic	1.283	5	9	15	2.828e-05	-0.0166	0.004	T	1.92e-06	-0.029	0.0061	Yes
45	11	rs11025240	3090062	3087194	3103824	0.0294296	A	C	CARS1	CARS	11218	intergenic	0.528	6	5	15	0.0001637	0.0126	0.0033	A	2.535e-05	0.022	0.0052	Yes
46	11	rs16932966	16382882	16318535	16382882	0.0309302	A	G	SOX6	SOX6	0	intronic	10.79	7	5	15	4.091e-05	0.0156	0.0038	A	0.000185	0.0211	0.0056	Yes
48	11	rs6484375	28573675	28379460	28577867	0.0308252	T	G	METTL15	RP11-22P4.1	25086	intergenic	1.203	6	5	15	0.0001781	-0.0121	0.0032	T	0.0001765	-0.0187	0.005	Yes
49	11	rs2071754	31812582	31807524	31850105	0.00265115	T	C	PAX6	PAX6	0	intronic	8.227		4	14	3.162e-06	-0.0185	0.004	T	3.089e-07	-0.0319	0.0062	Yes
51	11	rs2514218	113392994	113317745	113425430	0.00216851	T	C	ANKK1	DRD2	46580	intergenic	6.355	6	5	15	1.606e-06	-0.0162	0.0034	T	3.03e-06	-0.0244	0.0052	Yes
53	12	rs9971729	23979791	23929026	23979791	0.0309824	A	C	SOX5	SOX5	0	intronic	11.39	5	1	15	0.0001798	-0.0124	0.0033	A	1.048e-05	-0.0225	0.0051	Yes
56	12	rs34029399	103616704	103594062	103622567	0.036311	T	C	ASCL1	C12orf42	14664	intergenic	4.722	6	2	15	0.0001683	0.0128	0.0034	T	0.0002414	0.0201	0.0055	Yes
57	12	rs3825393	109883374	109840940	110042348	0.0158384	T	C	MYO1H	MYO1H:RP11-256L11.3	0:0	exonic	15.21		4	5	1.605e-05	-0.0144	0.0033	T	6.236e-05	-0.021	0.0052	Yes
58	12	rs73222056	118653680	118600204	118776971	0.0399675	T	C	SUDS3	TAOK3	0	intronic	1.729	7	4	5	0.0002827	0.0181	0.005	T	0.0001806	0.0285	0.0076	Yes
61	13	rs1334398	66930599	66913378	66970714	0.0375455	T	C	PCDH9	PCDH9	0	intronic	4.918	7	5	15	0.0002523	-0.0119	0.0033	T	9.773e-05	-0.0195	0.005	Yes
63	13	rs1446372	69775097	69566706	69790561	0.0324413	T	G		LINC00383	21380	intergenic	0.144	7	5	15	1.142e-05	0.0148	0.0034	T	0.0001995	0.019	0.0051	Yes
64	13	rs2274051	99091634	99090837	99241507	0.00796546	T	C	FARP1	FARP1	0	intronic	0.869	5	4	4	1.64e-05	0.0147	0.0034	T	2.123e-05	0.0229	0.0054	Yes
65	14	rs1111179	42075952	41952029	42203303	9.51845e-05	T	G	LRFN5	LRFN5	820	upstream	7.436	2b	1	10	4.9e-08	-0.0176	0.0032	T	1.56e-08	-0.0283	0.005	Yes
66	14	rs6574200	75364451	75123374	75397764	0.00914424	T	C	DLST	DLST	0	intronic	9.707	5	4	4	2.246e-05	-0.0137	0.0032	T	1.332e-06	-0.0242	0.005	Yes
69	17	rs35973458	27344633	27344633	27344633	0.0395953	T	C	PIPOX	PIPOX	0	intergenic	0.901	5	5	13	0.0002778	0.012	0.0033	T	0.0002121	0.0194	0.0052	Yes
73	18	rs4799949	35155910	35125161	35204858	0.0164498	T	C	CELF4	CELF4	9909	intergenic	2.905	5	5	14	6.026e-05	-0.0138	0.0034	T	5.857e-05	-0.0213	0.0053	Yes
74	18	rs72905568	42245105	42229005	42285476	0.0198555	T	C	SETBP1	RP11-456K23.1	11786	intergenic	1.878	6	5	15	8.201e-05	0.0231	0.0059	T	8.936e-05	0.0354	0.009	Yes
75	18	rs62097900	50526808	50517509	50949402	0.0156657	T	C	DCC	DCC	0	intronic	0.938	6	9	15	3.965e-05	0.0134	0.0033	T	6.121e-05	0.0202	0.005	Yes
76	18	rs35325289	52800351	52720948	52827668	0.00605419	A	G	TCF4	CTD-2171N6.1	8813	intergenic	0.664	6	14	15	3.654e-06	0.0159	0.0034	A	1.393e-05	0.023	0.0053	Yes
77	18	rs28758902	53408187	53403228	53463661	0.0264111	T	C	TCF4	RP11-397A16.1	0	ncRNA_intronic	0.176	6	5	15	0.0001359	0.0126	0.0033	T	2.12e-06	0.0239	0.005	Yes
78	20	rs6072225	39623724	39613707	40012021	0.0186892	T	C	PLCG1	RNU2-52P	29120	intergenic	0.317	7	5	15	7.482e-05	-0.014	0.0035	T	3.241e-05	-0.023	0.0055	Yes
79	20	rs6066242	45843856	45816277	45861660	0.0215926	A	G	ZMYND8	ZMYND8	0	intronic	0.57	6	4	4	2.767e-05	0.0147	0.0035	A	0.0001025	0.0203	0.0052	Yes

### Sheet: Table S16
Locus Number	CHR	LEAD SNP	LEAD BP	Minimum BP	Maximum BP	FDR	A1	A2	Gene Mapped in OpenTarget	Nearest Gene	Distance	Function	CADD	RDB	min Chr State	common Chr State	PVAL in ANX	BETA in ANX	SE in ANX	A1 in BIP	PVAL in BIP	BETA in BIP	SE in BIP	Concord Effect
1	1	rs4233093	73446245	73281986	74077588	0.00271608	A	G		RP4-660H19.1	81421	intergenic	0.872	5	1	15	2.14e-06	0.0153	0.0032	A	4.16e-06	0.0435	0.0095	Yes
83	1	rs3118119	150159616	149999059	150211896	0.0472764	T	C	ANP32E	PLEKHO1	22699	intergenic	5.123	2b	1	15	0.0002035	-0.0163	0.0044	T	3.636e-07	-0.0648	0.0127	Yes
84	1	rs1046439	174969271	173773928	174996637	0.0133655	T	C	CACYBP	CACYBP	0	UTR5	10.04	2a	1	1	1.725e-05	-0.0154	0.0036	T	4.408e-05	0.0416	0.0102	No
9	2	rs10497655	185462041	185406883	185519428	0.0284137	T	C	ZNF804A	ZNF804A	1051	intergenic	18.78	4	1	1	1.035e-05	0.0151	0.0034	T	0.0001527	0.038	0.01	Yes
13	3	rs2270197	52824095	52214640	53101580	0.00197992	T	G	ITIH1	ITIH1	0	intronic	7.369		5	15	1.385e-06	0.0163	0.0034	T	8.451e-07	0.0479	0.0097	Yes
85	3	rs2090408	107198451	107181434	107202624	0.0499966	T	G	BBX	RP11-115H18.1	15691	intergenic	0.478	6	5	15	0.0002248	-0.0124	0.0034	T	0.0002585	0.0349	0.0095	No
86	3	rs7646857	191599365	191549043	191625177	0.0394724	A	G	PYDC2	RP11-655G22.2	70772	intergenic	1.818	7	2	15	0.0001494	-0.0123	0.0032	A	0.0001807	-0.0354	0.0094	Yes
87	4	rs2651571	101510000	101463177	101593148	0.0413379	A	G	EMCN	EMCN	0	intergenic	4.488	6	5	15	0.0001616	0.0126	0.0033	A	5.648e-05	0.0388	0.0096	Yes
14	4	rs4295278	123547541	123122856	123558330	0.01393	T	C	IL21	IL21-AS1	0	ncRNA_exonic	2.153	7	13	15	2.629e-05	0.0299	0.0071	T	9.752e-06	-0.0895	0.0202	No
88	5	rs17237492	78849697	78836416	78856333	0.0393927	T	C	JMY	Y_RNA	18919	intergenic	11.62	7	5	15	0.0001489	0.0155	0.0041	T	1.246e-06	-0.0567	0.0117	No
19	6	rs2844795	30073847	30071110	30073847	0.0258646	T	C	HLA-A	TRIM31:TRIM31-AS1	0	ncRNA_intronic	1.779		4	14	7.312e-05	0.0129	0.0033	T	3.796e-06	0.0446	0.0097	Yes
90	6	rs16893640	40438011	40438011	40479827	0.0297219	A	C	LRFN2	LRFN2	0	intronic	1.919	5	5	15	9.233e-05	0.0472	0.0121	A	0.0001335	0.1321	0.0346	Yes
91	6	rs2029241	98587934	98518518	98792109	0.037661	A	G		RP11-436D23.1	0	ncRNA_intronic	2.892		5	15	7.382e-05	0.0177	0.0045	A	0.0002516	-0.0472	0.0129	No
23	7	rs56289396	2091415	1989976	2110850	0.0082983	A	G	MAD1L1	MAD1L1	0	intronic	0.34	5	4	5	9.122e-06	-0.0198	0.0045	A	2.14e-05	0.0531	0.0125	No
95	8	rs62488680	9897946	9387035	9975212	0.0187963	A	G	MSRA	RP11-1E4.1	10048	intergenic	2.192	7	5	15	4.301e-05	0.0205	0.005	A	3.304e-09	0.0824	0.0139	Yes
32	8	rs7828173	143317916	143309504	143354963	0.0160423	A	C	TSNARE1	TSNARE1	0	intronic	2.898	5	7	15	3.313e-05	0.0136	0.0033	A	5.8e-05	0.0378	0.0094	Yes
99	9	rs716831	14063294	14060364	14088789	0.0474904	T	C	NFIB	RP11-280O24.1	5636	intergenic	9.828	4	2	15	0.0002051	-0.0151	0.0041	T	0.000254	-0.0437	0.0119	Yes
101	10	rs670898	79166345	79166345	79166345	0.0347998	T	C	KCNMA1	KCNMA1	0	intronic	6.223		2	7	0.0001205	-0.0156	0.0041	T	0.0001108	-0.0441	0.0114	Yes
47	11	rs4757603	17935204	17933321	18065861	0.0175658	A	G	SERGEF	SERGEF	0	intronic	1.689	6	4	15	3.863e-05	0.0138	0.0034	A	9.423e-06	-0.0421	0.0095	No
102	11	rs543714	90057949	90043296	90096319	0.0385757	T	C	TRIM64B	DISC1FP1:AP002364.1	0	ncRNA_exonic	3.477	6	9	15	0.000114	0.0139	0.0036	T	0.0002632	0.0378	0.0104	Yes
50	11	rs1836799	112931624	112826311	113062983	0.00470725	T	C	NCAM1	NCAM1	0	intronic	0.85	6	5	15	4.774e-06	0.0184	0.004	T	2.625e-06	0.0531	0.0113	Yes
51	11	rs2514218	113392994	113317745	113425430	0.00263566	T	C	ANKK1	DRD2	46580	intergenic	6.355	6	5	15	1.606e-06	-0.0162	0.0034	T	4.388e-06	-0.0455	0.0099	Yes
103	12	rs4765904	2332393	2292690	2408194	0.0367884	A	C	CACNA1C	CACNA1C:CACNA1C-AS4	0	ncRNA_intronic	6.46	5	5	15	0.0001327	-0.0128	0.0034	A	1.459e-12	-0.0684	0.0097	Yes
104	13	rs877103	31849531	31842146	31941945	0.035671	T	C	B3GLCT	B3GALTL	0	intronic	0.234	1f	4	5	0.0001257	0.0147	0.0038	T	0.000167	-0.0439	0.0117	No
63	13	rs9285264	69667020	69569329	69667020	0.0178086	T	C		SNRPFP3	8943	intergenic	2.631	6	7	15	1.017e-07	0.0182	0.0034	T	6.942e-05	0.0395	0.0099	Yes
105	13	rs1537418	94906537	94906537	94914043	0.0432644	T	G	DCT	GPC6	0	intronic	12.23		5	15	8.985e-05	-0.0133	0.0034	T	0.0003236	-0.0359	0.01	Yes
107	14	rs1763259	42581943	42486150	42697579	0.0498903	A	G		RP11-313C4.1	146990	intergenic	0.118	7	1	15	1.415e-05	-0.0147	0.0034	A	0.0004205	-0.0342	0.0097	Yes
108	15	rs8037613	43153445	42918017	43396604	0.0322533	T	C	TTBK2	TTBK2	0	intronic	0.175	6	4	5	0.0001064	-0.0178	0.0046	T	1.044e-05	0.0589	0.0134	No
109	15	rs4702	91426560	91416550	91429042	0.0272933	A	G	FES	FURIN	0	UTR3	17.36	5	2	5	8.022e-05	-0.0127	0.0032	A	8.127e-09	-0.056	0.0097	Yes
110	16	rs149082870	89772265	89666961	89905115	0.0457296	A	G	TCF25	VPS9D1	1276	intergenic	0.008	5	5	5	0.0001923	-0.0197	0.0053	A	0.0003016	-0.0575	0.0159	Yes
76	18	rs34961470	52763194	52720948	52827668	0.0139534	A	G	CCDC68	CTD-2171N6.1	9940	intergenic	13.85	5	5	15	2.131e-05	-0.0145	0.0034	A	4.699e-05	-0.0396	0.0097	Yes
112	20	rs6131010	44724305	44680412	44747947	0.0395518	A	G	CD40	RPL13P2	3851	intergenic	3.299	6	13	14	0.0001499	0.014	0.0037	A	4.941e-06	0.0485	0.0106	Yes
113	21	rs3787851	39216353	39202292	39217408	0.0398655	T	C	KCNJ6	KCNJ6	0	intronic	2.289	6	5	15	7.49e-05	0.0173	0.0044	T	0.0002793	0.0461	0.0127	Yes

### Sheet: Table S17
Locus Number	CHR	LEAD SNP	LEAD BP	Minimum BP	Maximum BP	FDR	A1	A2	Gene Mapped in OpenTarget	Nearest Gene	Distance	Function	CADD	RDB	min Chr State	common Chr State	PVAL in ANX	BETA in ANX	SE in ANX	A1 in SCZ	PVAL in SCZD	BETA in SCZ	SE in SCZ	Concord Effect
1	1	rs7555507	73766037	73281986	74098899	0.000696329	T	C		RP4-598G3.1	5815	intergenic	0.018	7	9	15	2.746e-07	-0.0167	0.0032	C	8.459e-13	0.0615201	0.0086	Yes
83	1	rs3118119	150159616	149999059	150211896	0.0368244	T	C	ANP32E	PLEKHO1	22699	intergenic	5.123	2b	1	15	0.0002035	-0.0163	0.0044	T	5.672e-08	-0.0646033	0.0119	Yes
116	1	rs1916052	175789371	175727238	175809524	0.0286415	T	C	TNR	RP11-222A5.1	57107	intergenic	7.814	7	5	15	0.0001322	0.0146	0.0038	C	1.226e-05	-0.0441664	0.0101	Yes
3	1	rs754665	230250297	230228692	230261441	0.00453385	T	C	GALNT2	GALNT2	0	intronic	0.047		1	5	5.179e-06	-0.0151	0.0033	T	1.876e-07	-0.0458588	0.0088	Yes
117	2	rs6717134	3287283	3252294	3310161	0.0113775	A	G	EIPR1	TSSC1	0	intronic	3.944	5	2	15	2.479e-05	0.0142	0.0034	G	5.364e-05	-0.0363526	0.009	Yes
118	2	rs7355650	27245475	27126027	27345484	0.0197963	T	C	KHK	MAPRE3	0	intronic	1.644	7	4	4	7.008e-05	0.0132	0.0033	T	7.96e-06	0.0397497	0.0089	Yes
119	2	rs898031	28203294	28145159	28292773	0.0349682	T	C	IFT172	MRPL33:BRE	0	intronic	16.35		2	15	6.761e-05	-0.0141	0.0035	C	0.000319	-0.0331141	0.0092	No
5	2	rs2312147	58222928	57942987	58484172	0.0313371	T	C	VRK2	VRK2	0	intronic	3.184	6	7	15	0.0001538	-0.0125	0.0033	T	1.685e-12	-0.0628193	0.0089	Yes
120	2	rs2080216	59172847	59151502	59172847	0.0442205	T	C		LINC01122	0	ncRNA_intronic	2.695		5	15	0.0002817	0.0119	0.0033	T	0.0001066	0.033713	0.0087	Yes
9	2	rs10497655	185462041	185406883	185785791	0.00666582	T	C	ZNF804A	ZNF804A	1051	intergenic	18.78	4	1	1	1.035e-05	0.0151	0.0034	T	1.429e-06	0.0448345	0.0093	Yes
10	2	rs17394072	222872562	222869560	222872562	0.0286877	A	G	PAX3	AC009302.4	36681	intergenic	0.497	6	13	15	5.366e-07	-0.016	0.0032	A	0.0002301	-0.0335194	0.0091	Yes
122	3	rs9868600	16847424	16751075	16879840	0.00286465	T	C	PLCL2	PLCL2	0	intergenic	0.141	7	5	15	2.336e-06	-0.0168	0.0035	T	1.56e-06	-0.0451519	0.0094	Yes
124	3	rs6792008	37952594	37886552	37997333	0.0107435	T	C	CTDSPL	CTDSPL	0	intronic	1.609	5	2	5	2.421e-05	0.0181	0.0043	T	1.295e-05	0.050587	0.0116	Yes
125	3	rs11915916	45310542	45304907	45342929	0.0300286	T	C	TMEM158	U3	13429	intergenic	2.058	7	5	15	0.0001431	0.0196	0.0052	C	9.815e-07	-0.0602123	0.0123	Yes
13	3	rs2336666	52915712	52214640	53101580	0.0011878	T	C	ITIH3	TMEM110-MUSTN1:TMEM110	0	intronic	5.962	7	4	5	5.813e-07	-0.019	0.0038	C	4.545e-09	0.0592166	0.0101	Yes
126	3	rs1522175	71267832	71250135	71289849	0.0388565	A	G	FOXP1	FOXP1	0	intronic	4.522	4	4	15	0.0001938	-0.0155	0.0041	G	0.0002497	0.0410208	0.0112	Yes
85	3	rs2090408	107198451	107181434	107202624	0.0424201	T	G	BBX	RP11-115H18.1	15691	intergenic	0.478	6	5	15	0.0002248	-0.0124	0.0034	G	0.0002543	-0.0321894	0.0088	No
127	3	rs2903971	116935744	116925212	116951842	0.0351218	T	G	LSAMP	LSAMP	0	intronic	11.78	6	5	15	0.0001875	-0.0158	0.0042	T	0.0001736	-0.0420518	0.0112	Yes
128	4	rs7686547	90915669	90870340	91099481	0.0422194	A	G	SNCA	MMRN1	39888	intergenic	1.218	3a	2	15	0.0001122	-0.0129	0.0033	A	0.0004381	0.0309408	0.0088	No
14	4	rs4295278	123547541	123122856	123558330	0.0118382	T	C	IL21	IL21-AS1	0	ncRNA_exonic	2.153	7	13	15	2.629e-05	0.0299	0.0071	C	5.707e-05	0.0772725	0.0192	No
129	4	rs41533650	176869252	176851045	176905141	0.0261866	A	G	GPM6A	GPM6A	0	intronic	1.387	7	5	15	0.0001131	0.0153	0.004	G	2e-11	-0.0697426	0.0104	Yes
130	5	rs34272500	49764852	45537504	49850845	0.00891879	T	C	EMB	EMB	25769	intergenic	3.693	7	9	15	1.744e-05	0.0146	0.0034	T	3.284e-05	-0.038206	0.0092	No
88	5	rs17237492	78849697	78836416	78856333	0.0307496	T	C	JMY	Y_RNA	18919	intergenic	11.62	7	5	15	0.0001489	0.0155	0.0041	T	1.765e-05	-0.0446443	0.0104	No
131	5	rs61513449	92570831	92542139	92587641	0.0382842	A	G	NR2F1	POLD2P1	32303	intergenic	3.626	5	7	15	0.0002183	0.0161	0.0043	A	0.0001547	0.0454008	0.012	Yes
89	5	rs17523173	124664982	124629015	124671613	0.0459348	A	G		RN7SKP117	21578	intergenic	3.297	7	5	15	7.751e-05	-0.0147	0.0037	A	0.0005059	-0.0347761	0.01	Yes
19	6	rs2844575	31334945	31252396	31994782	0.0201586	T	C	HLA-C	DHFRP2	269	upstream	10.15	1f	1	2	3.416e-05	-0.0135	0.0033	T	0.0001305	-0.033282	0.0087	Yes
133	6	rs9363870	68942368	68942368	69073244	0.0449156	A	C	ADGRB3	RP11-406O16.1	0	ncRNA_intronic	4.835	5	5	15	0.0002901	-0.0126	0.0035	A	3.661e-05	0.0388022	0.0094	No
134	6	rs3800228	108996748	108868422	109020332	0.0387365	T	G	FOXO3	FOXO3	0	intronic	4.831	5	1	7	0.0002231	0.0132	0.0036	T	3.046e-06	0.0438763	0.0094	Yes
135	6	rs9376832	144948766	144831029	144997663	0.0370177	A	G	UTRN	UTRN	0	intronic	4.418	4	5	15	0.0002054	-0.0121	0.0033	A	0.0001172	-0.0331264	0.0086	Yes
23	7	rs55893771	2096255	1873756	2110850	0.00311716	T	C	MAD1L1	MAD1L1	0	intronic	1.501	5	4	5	2.698e-06	-0.0214	0.0046	C	6.064e-06	-0.0529325	0.0117	No
137	7	rs2245765	78438009	78379502	78459441	0.0193327	A	G	MAGI2	MAGI2	0	intronic	0.972	6	5	15	5.767e-05	-0.0338	0.0084	G	0.0001222	0.0898951	0.0234	Yes
26	7	rs6963266	82386473	82385575	82516530	0.0430499	A	G	PCLO	PCLO	0	UTR3	2.44	7	5	15	0.0002681	-0.0123	0.0034	A	6.573e-05	-0.0351229	0.0088	Yes
138	7	rs7811230	110144415	110112470	110157254	0.0455514	A	G	LRRN3	AC003088.1	0	ncRNA_intronic	0.444	5	7	15	8.262e-05	-0.0139	0.0035	G	0.000499	0.0327242	0.0094	Yes
140	8	rs2511703	103701096	103694457	103707481	0.0314195	T	C	KLF10	KB-1042C11.1	0	ncRNA_exonic	4.108		5	15	0.0001545	0.0124	0.0033	C	7.573e-05	-0.0348262	0.0088	Yes
32	8	rs13262595	143316970	143309504	143349510	0.00144817	A	G	TSNARE1	TSNARE1	0	intronic	14.3	2b	5	15	7.831e-07	0.016	0.0032	A	7.062e-18	0.0749409	0.0087	Yes
36	9	rs10814499	36994915	36988851	36994915	0.0493587	T	C	ZCCHC7	PAX5	0	intronic	0.096	4	3	14	8.399e-05	0.013	0.0033	C	0.0005719	0.0303125	0.0088	No
37	9	rs564	96328303	96181075	96381916	0.00756138	T	C	FAM120AOS	FAM120A	0	UTR3	17.04	2b	5	5	1.296e-05	0.015	0.0034	T	2.45e-05	0.0383961	0.0091	Yes
145	10	rs3937866	78760125	78756209	78763971	0.0167283	T	C	KCNMA1	KCNMA1	0	intronic	2.728		4	15	5.25e-05	-0.0142	0.0035	C	3.974e-06	0.0419759	0.0091	Yes
42	10	rs77420391	104945823	104565199	105059896	0.0143159	A	G	NT5C2	NT5C2	0	intronic	3.66	5	2	5	4.01e-05	-0.0242	0.0059	G	5.325e-17	0.129879	0.0155	Yes
43	10	rs1565418	106571608	106509326	106830537	0.0255913	T	C	SORCS3	SORCS3	0	intronic	9.519		5	15	0.0001089	-0.0157	0.0041	C	2.153e-06	0.0511759	0.0108	Yes
47	11	rs1401166	17951837	17933321	18065861	0.0405642	A	G	SERGEF	SERGEF	0	intronic	4.997	7	4	5	9.761e-05	-0.0126	0.0032	A	0.0004089	0.0307482	0.0087	No
48	11	rs10767736	28644038	28379460	28710118	0.00935984	T	G		RP11-960D24.1	56691	intergenic	7.389	5	2	15	1.894e-05	0.0142	0.0033	T	6.022e-06	0.040278	0.0089	Yes
146	11	rs558350	83313875	82987208	83335764	0.0281949	T	G	CCDC90B	DLG2	0	intronic	3.356	6	5	15	0.0001285	0.0125	0.0033	T	6.674e-05	-0.0346923	0.0087	No
147	11	rs4937470	112390961	112385164	112390961	0.0431643	A	G	BCO2	RP11-65M17.3	0	ncRNA_intronic	5.563	7	5	15	0.0002694	-0.0126	0.0035	A	2.766e-05	-0.0381465	0.0091	Yes
50	11	rs12575544	112918985	112826311	113062983	0.00295245	A	G	NCAM1	NCAM1	0	intronic	0.042	7	4	15	2.456e-06	0.019	0.004	G	4.678e-07	-0.0524063	0.0104	Yes
51	11	rs7125588	113436072	113317745	113451229	0.00151282	A	G	TTC12	DRD2	89658	intergenic	1.64	7	5	15	8.344e-07	0.016	0.0033	A	2.585e-10	0.055632	0.0088	Yes
148	11	rs10790129	116177442	116163151	116181859	0.0450513	T	C	BUD13	snoU13	13618	intergenic	8.104	7	5	15	0.0001893	0.0123	0.0033	T	0.0003943	0.0311861	0.0088	Yes
103	12	rs4765904	2332393	2292690	2408194	0.0287009	A	C	CACNA1C	CACNA1C:CACNA1C-AS4	0	ncRNA_intronic	6.46	5	5	15	0.0001327	-0.0128	0.0034	A	2.747e-18	-0.0776208	0.0089	Yes
53	12	rs9971729	23979791	23929026	23979791	0.0342499	A	C	SOX5	SOX5	0	intronic	11.39	5	1	15	0.0001798	-0.0124	0.0033	A	3.538e-05	-0.0368082	0.0089	Yes
55	12	rs4762545	99424987	99357251	99424987	0.022885	A	C	GARIN6	ANKS1B	0	intronic	1.433	7	5	15	8.98e-05	0.017	0.0043	C	0.0001012	-0.0450973	0.0116	Yes
56	12	rs4764940	103523009	103441358	103536162	0.0403993	A	G	ASCL1	RP11-328J6.1	0	ncRNA_intronic	2.967	3a	7	15	0.0001234	0.0136	0.0035	G	0.0004061	-0.0328856	0.0093	Yes
57	12	rs11611012	109945203	109886603	110050249	0.0384927	A	G	MMAB	UBE3B	0	intronic	2.89	1f	4	4	0.0002205	0.0161	0.0044	G	8.545e-05	0.0455715	0.0116	No
150	12	rs10850804	117683444	117659623	117700293	0.0489721	T	C	FBXO21	NOS1:TCEB1P32	0	ncRNA_exonic	7.668	7	5	15	0.0003379	-0.0127	0.0035	T	6.089e-05	-0.0368859	0.0092	Yes
59	12	rs34102591	124480801	124396979	124480801	0.0114015	A	G	CCDC92	ZNF664:FAM101A	0	intronic	1.143	4	4	5	2.691e-05	-0.0177	0.0042	A	4.474e-07	-0.0555236	0.011	Yes
151	13	rs238270	42932925	42842802	42940088	0.0326238	A	G	AKAP11	FABP3P2	10448	intergenic	0.22	7	5	15	0.0001651	0.0129	0.0034	G	0.0001552	0.0340434	0.009	No
152	13	rs9316619	53978628	53978628	53978628	0.0436596	T	C	OLFM4	AL450423.1	36536	intergenic	7.074	5	5	15	0.0002751	0.0153	0.0042	T	5.171e-05	-0.0481684	0.0119	No
61	13	rs9571501	66446697	66446697	66500235	0.0206591	A	C		LINC01052	0	ncRNA_intronic	0.51	5	9	15	1.46e-05	0.0247	0.0057	C	0.0001358	0.0599064	0.0157	No
61	13	rs1822685	67003187	66977227	67020957	0.0287183	A	G	PCDH9	PCDH9	0	intronic	9.26		5	15	0.0001226	0.0125	0.0033	A	0.0002234	0.0317423	0.0086	Yes
154	13	rs9559478	109703655	109688451	109703988	0.0341223	A	C	MYO16	MYO16	0	intronic	0.158	6	14	15	0.0001787	0.013	0.0035	C	2.645e-05	0.0382387	0.0091	No
155	14	rs11158616	66314108	66314108	66348732	0.0292646	A	G	FUT8	CTD-2014B16.1	32201	intergenic	2.343	4	1	15	0.0001372	-0.0127	0.0033	A	7.357e-05	0.0352835	0.0089	No
66	14	rs4553560	75334199	75123374	75397764	0.0231702	T	C	DLST	PROX2	3661	intergenic	8.26	4	2	15	3.831e-05	0.0133	0.0032	T	0.000163	0.0324253	0.0086	Yes
157	15	rs502157	43528573	43403057	43541139	0.0489958	A	C	TGM5	TGM5	0	intronic	6.077	1f	5	15	0.0003382	-0.0125	0.0035	A	0.0001538	-0.0351991	0.0093	Yes
109	15	rs4702	91426560	91416550	91429042	0.021368	A	G	FES	FURIN	0	UTR3	17.36	5	2	5	8.022e-05	-0.0127	0.0032	G	2.794e-21	0.0842845	0.0089	Yes
158	16	rs11867022	58602225	58553550	58668652	0.0336287	T	C	SETD6	CNOT1	0	intronic	3.576	7	4	4	0.0001745	0.0127	0.0034	T	1.747e-06	0.0425481	0.0089	Yes
110	16	rs59863025	89735072	89703797	89772265	0.0358304	A	G	TCF25	SPATA33	0	intronic	1.855	4	1	5	0.000194	-0.0177	0.0047	G	0.0001933	0.0488318	0.0131	Yes
70	17	rs11079720	43840016	43463493	44865498	0.000693694	A	G	MAPT	CRHR1:RP11-105N13.4	0	ncRNA_intronic	6.475	1f	5	14	2.731e-07	0.02	0.0039	G	6.263e-09	0.0633244	0.0109	No
160	18	rs149604798	9536251	9439544	9616543	0.0100449	A	G	RALBP1	RALBP1	0	UTR3	8.948	6	2	4	1.995e-05	-0.0236	0.0055	G	4.453e-05	-0.0604228	0.0148	No
75	18	rs1431181	50779412	50517509	50949402	0.0132367	A	G	DCC	DCC	0	intronic	3.331		14	15	3.499e-05	0.0137	0.0033	G	1.243e-05	-0.0380182	0.0087	Yes
76	18	rs1011339	52821063	52720948	52827668	0.00344021	A	C	CCDC68	RNA5SP459	7186	intergenic	1.288		5	15	3.192e-06	-0.0151	0.0032	A	2.116e-10	-0.0552683	0.0087	Yes
77	18	rs28758902	53408187	53195249	53463661	0.0290918	T	C	TCF4	RP11-397A16.1	0	ncRNA_intronic	0.176	6	5	15	0.0001359	0.0126	0.0033	C	2.567e-14	-0.0655188	0.0086	Yes
112	20	rs6131010	44724305	44680412	44747947	0.030871	A	G	CD40	RPL13P2	3851	intergenic	3.299	6	13	14	0.0001499	0.014	0.0037	A	1.543e-05	0.0419278	0.0097	Yes

### Sheet: Table S18
Locus Number	CHR	LEAD SNP	LEAD BP	Minimum BP	Maximum BP	FDR	A1	A2	Gene Mapped in OpenTarget	Nearest Gene	Distance	Function	CADD	RDB	min Chr State	common Chr State	PVAL in ANX	BETA in ANX	SE in ANX	A1 in ADHD	PVAL in ADHD	BETA in ADHD	SE in ADHD	Concord Effect
1	1	rs35641559	73760104	73366368	74033340	0.024902	T	C		RP4-598G3.1	11748	intergenic	1.093	7	9	15	7.482e-07	0.0162	0.0033	T	7.742e-05	0.0367559	0.0093	Yes
164	2	rs16842200	140135544	140062025	140224777	0.017822	T	C		AC062021.1	0	ncRNA_intronic	1.2	6	9	15	5.307e-05	-0.0162	0.004	C	1.142e-05	0.0509052	0.0116	Yes
10	2	rs17394072	222872562	222869560	222872562	0.00181018	A	G	PAX3	AC009302.4	36681	intergenic	0.497	6	13	15	5.366e-07	-0.016	0.0032	A	1.829e-06	-0.0501003	0.0105	Yes
165	3	rs2247036	49882349	49734229	49960388	0.0409441	T	C	RNF123	TRAIP	0	intronic	5.687	4	4	5	5.32e-05	0.0131	0.0032	C	0.0001763	-0.0348821	0.0093	Yes
87	4	rs2651571	101510000	101463177	101593148	0.0354169	A	G	EMCN	EMCN	0	intergenic	4.488	6	5	15	0.0001616	0.0126	0.0033	A	2.125e-06	0.0445669	0.0094	Yes
167	5	rs4913008	144227881	144145748	144337292	0.0122299	T	C		CTC-342P15.1	153534	intergenic	1.779	7	9	15	2.995e-05	-0.0143	0.0034	T	3.155e-06	-0.0466046	0.01	Yes
18	5	rs278016	167019011	166987371	167055936	0.0158125	A	G	TENM2	TENM2	0	intronic	2.543	6	2	15	4.401e-05	0.0141	0.0035	A	3.153e-05	0.0420375	0.0101	Yes
91	6	rs2029241	98587934	98310091	98792109	0.0222235	A	G		RP11-436D23.1	0	ncRNA_intronic	2.892		5	15	7.382e-05	0.0177	0.0045	G	6.424e-05	0.051557	0.0129	No
23	7	rs9969125	2088460	1911281	2110850	0.0112505	T	C	MAD1L1	MAD1L1	0	intronic	2.925	5	5	5	6.404e-06	-0.02	0.0044	C	2.252e-05	0.0550981	0.013	Yes
27	7	rs13232831	114025385	113858363	114287116	0.000936782	A	C	FOXP2	FOXP2	0	intronic	2.333	5	15	15	4.476e-07	-0.0164	0.0033	C	7.918e-07	0.0464114	0.0094	Yes
37	9	rs10821168	96358301	96181075	96453325	0.00560099	T	C	FAM120AOS	PHF2	0	intronic	0.961	5	4	5	3.386e-06	-0.0157	0.0034	C	8.297e-06	0.0432365	0.0097	Yes
43	10	rs11192260	106742918	106563924	106830537	0.0117962	T	C	SORCS3	SORCS3	0	intronic	1.283	5	9	15	2.828e-05	-0.0166	0.004	C	1.057e-06	0.054664	0.0112	Yes
48	11	rs10767736	28644038	28379460	28710118	0.00899281	T	G		RP11-960D24.1	56691	intergenic	7.389	5	2	15	1.894e-05	0.0142	0.0033	T	8.353e-14	0.072407	0.0097	Yes
102	11	rs7930900	89918373	89874762	90036064	0.0476351	A	G	CHORDC1	NAALAD2	0	intronic	2.222	6	4	15	8.415e-05	0.0142	0.0036	G	0.0002285	-0.0379578	0.0103	Yes
50	11	rs7106434	112860579	112827048	112912811	0.00633164	T	C	NCAM1	NCAM1	0	intronic	2.542	5	5	15	1.176e-06	0.0161	0.0033	T	9.809e-06	0.0424449	0.0096	Yes
51	11	rs61687445	113438092	113431960	113451229	0.0366929	A	C	TTC12	DRD2	91678	intergenic	20.9	7	5	14	8.865e-07	-0.016	0.0032	C	0.0001459	0.0360805	0.0095	Yes
109	15	rs2071382	91428197	91412850	91429042	0.0471514	T	C	FES	FES	0	intronic	10.02	5	1	2	0.0002665	-0.0121	0.0033	T	0.0001047	-0.0368546	0.0095	Yes
75	18	rs62097980	50796002	50630791	50949402	0.023911	A	G	DCC	DCC	0	intronic	1.737	7	9	15	4.698e-05	0.0134	0.0033	G	7.231e-05	-0.0369076	0.0093	Yes
76	18	rs56403421	52765283	52765283	52827668	0.0295436	A	C	TCF4	CTD-2171N6.1	7851	intergenic	18.1	4	2	15	1.021e-05	-0.0154	0.0035	A	0.0001022	-0.038076	0.0098	Yes
112	20	rs6032660	44730245	44680853	44749251	0.0464332	A	G	CD40	RPL13P2	1429	intergenic	1.816	6	5	14	0.0002013	-0.0139	0.0037	G	0.0002181	0.0402981	0.0109	Yes

### Sheet: Table S21
Locus Number	CHR	LEAD SNP	LEAD BP	Minimum BP	Maximum BP	A1	A2	Gene Mapped in OpenTarget	Nearest Gene	Distance	Function	CADD	RDB	min Chr State	common Chr State	PVAL	BETA	SE	Novel
6	2	rs17619012	63893589	63317516	64342469	T	G	WDPCP	WDPCP	0	intergenic	13.88	5	2	15	2.796e-09	-0.0233	0.0039	No
11	2	rs3103257	233005775	232812135	233161818	A	G	NPPC	DIS3L2	0	intronic	15.94	5	5	5	3.232e-08	0.0201	0.0036	Yes
12	3	rs7622860	18795765	18611283	18824298	A	C	SATB1	AC144521.1	0	ncRNA_intronic	16.49	5	5	15	8.087e-11	0.0232	0.0036	No
27	7	rs6961970	113901132	113837389	114128992	A	C	FOXP2	FOXP2	0	intronic	15.83	7	5	15	4.404e-08	0.021	0.0038	Yes
38	9	rs145965565	98273305	98191712	98314306	T	G	PTCH1	PTCH1	0	intronic	22.7	4	1	1	8.987e-09	-0.0324	0.0056	No
41	10	rs12253482	75496130	75430874	75658864	A	G	CAMK2G	GLUD1P3	0	ncRNA_intronic	1.389	7	4	5	4.088e-08	0.0182	0.0033	No
44	10	rs143042901	124012277	124012277	124012277	A	G	PLEKHA1	TACC2	0	intronic	2.912	7	4	5	4.975e-08	-0.0499	0.0092	Yes
60	13	rs11841641	60362163	60230402	60796238	T	C	DIAPH3	DIAPH3	0	intronic	0.057	7	5	15	1.67e-08	0.0395	0.007	Yes
65	14	rs1111179	42075952	41952029	42183025	T	G	LRFN5	LRFN5	820	upstream	7.436	2b	1	10	4.9e-08	-0.0176	0.0032	No
70	17	rs242949	43911716	43852487	43928810	T	G	MAPT	CRHR1	0	intronic	7.126		5	15	1.374e-08	-0.0187	0.0033	No
80	20	rs539856305	62714171	62696659	62770956	T	G	OPRL1	OPRL1	0	intronic	4.485		1	7	2.023e-09	0.0342	0.0057	No
